# Deciphering Risk of Recurrent Bone Stress Injury in Female Runners Using Serum Proteomics Analysis and Predictive Models

**DOI:** 10.1101/2024.12.03.24318372

**Authors:** Genevieve E. Romanowicz, Kristin Popp, Ethan Dinh, Isabella R. Harker, Kelly Leguineche, Julie M. Hughes, Kathryn E. Ackerman, Mary L. Bouxsein, Robert E. Guldberg

**Affiliations:** Knight Campus for Accelerating Scientific Impact, University of Oregon, Eugene, OR; Endocrine Division, Massachusetts General Hospital, Boston, MA; Boston Children’s Hospital, Boston, MA; TRIA Orthopedics, HealthPartners Institute, Bloomington, MN; Military Performance Division, United States Army Research Institute of Environmental Medicine, Natick, Massachusetts, USA; Center for Advanced Orthopaedic Studies, Beth Israel Deaconess Medical Center, Boston, MA

## Abstract

Up to 40% of elite athletes experience bone stress injuries (BSIs), with 20-30% facing reinjury. Early identification of runners at high risk of subsequent BSI could improve prevention strategies. However, the complex etiology and multifactorial risk factors of BSIs makes identifying predictive risk factors challenging. In a study of 30 female recreational athletes with tibial BSIs, 10 experienced additional BSIs over a 1-year period, prompting investigation of systemic biomarkers of subsequent BSIs using aptamer-based proteomic technology. We hypothesized that early proteomic signatures could discriminate runners who experienced subsequent BSIs. 1,500 proteins related to metabolic, immune, and bone healing pathways were examined. Using supervised machine learning and genetic programming methods, we analyzed serum protein signatures over the 1-year monitoring period. Models were also created with clinical metrics, including standard-of-care blood analysis, bone density measures, and health histories. Protein signatures collected within three weeks of BSI diagnosis achieved the greatest separation by sparse partial least squares discriminant analysis (sPLS-DA), clustering single and recurrent BSI individuals with a mean accuracy of 96 ± 0.02%. Genetic programming models independently verified the presence of candidate biomarkers, including fumarylacetoacetase, osteopontin, and trypsin-2, which significantly outperformed clinical metrics. Time-course differential expression analysis highlighted 112 differentially expressed proteins in individuals with additional BSIs. Gene set enrichment analysis mapped these proteins to pathways indicating increased fibrin clot formation and decreased immune signaling in recurrent BSI individuals. These findings provide new insights into biomarkers and dysregulated protein pathways associated with recurrent BSI and may lead to new preventative or therapeutic intervention strategies.

**One Sentence Summary:** Our study identified candidate serum biomarkers to predict subsequent bone stress injuries in female runners, offering new insights for clinical monitoring and interventions.

## Supplementary material for "Deciphering Risk of Recurrent Bone Stress Injury in Female Runners Using Serum Proteomics Analysis and Predictive Models": Data Table S2

### Sheet: Proteomic Only Features
Feature Names						Inclusion Statistics			Missing Values
SomaID	TargetFullName	Target	UniProt	EntrezGeneID	EntrezGeneSymbol	Used in Genetic Programming (GP)	Used in sPLS-DA	Used in GSEA?	Enrollment		6 Weeks		12 Weeks		24 Weeks		52 Weeks
									Single BSI	Additional BSI	Single BSI	Additional BSI	Single BSI	Additional BSI	Single BSI	Additional BSI	Single BSI	Additional BSI
SL000002	Vascular endothelial growth factor A	VEGF	P15692	7422	VEGFA	TRUE	TRUE	TRUE	0	0	0	0	3	0	1	1	0	0
SL000003	Angiogenin	Angiogenin	P03950	283	ANG	TRUE	TRUE	TRUE	0	0	0	0	3	0	1	1	0	0
SL000004	Fibroblast growth factor 2	bFGF	P09038	2247	FGF2	TRUE	TRUE	TRUE	0	0	0	0	3	0	1	1	0	0
SL000006	Plasminogen activator inhibitor 1	PAI-1	P05121	5054	SERPINE1	TRUE	TRUE	TRUE	0	0	0	0	3	0	1	1	0	0
SL000008	Progesterone receptor	PgR	P06401	5241	PGR	TRUE	TRUE	TRUE	0	0	0	0	3	0	1	1	0	0
SL000011	alpha-Fetoprotein	AFP	P02771	174	AFP	TRUE	TRUE	FALSE	0	0	0	0	3	0	1	1	0	0
SL000019	Apolipoprotein A-I	Apo A-I	P02647	335	APOA1	TRUE	TRUE	TRUE	0	0	0	0	3	0	1	1	0	0
SL000020	Apolipoprotein B	Apo B	P04114	338	APOB	TRUE	TRUE	TRUE	0	0	0	0	3	0	1	1	0	0
SL000021	Insulin	Insulin	P01308	3630	INS	TRUE	TRUE	FALSE	0	0	0	0	3	0	1	1	0	0
SL000027	Prostaglandin G/H synthase 2	COX-2	P35354	5743	PTGS2	TRUE	TRUE	TRUE	0	0	0	0	3	0	1	1	0	0
SL000038	C-C motif chemokine 2	MCP-1	P13500	6347	CCL2	TRUE	TRUE	TRUE	0	0	0	0	3	0	1	1	0	0
SL000039	Interleukin-8	IL-8	P10145	3576	CXCL8	TRUE	TRUE	TRUE	0	0	0	0	3	0	1	1	0	0
SL000044	Keratin, type I cytoskeletal 19	Keratin 19	P08727	3880	KRT19	TRUE	TRUE	TRUE	0	0	0	0	3	0	1	1	0	0
SL000045	Insulin-like growth factor-binding protein 3	IGFBP-3	P17936	3486	IGFBP3	TRUE	TRUE	TRUE	0	0	0	0	3	0	1	1	0	0
SL000047	Insulin-like growth factor I	IGF-I	P05019	3479	IGF1	TRUE	TRUE	FALSE	0	0	0	0	3	0	1	1	0	0
SL000048	Vitamin K-dependent protein C	Protein C	P04070	5624	PROC	TRUE	TRUE	TRUE	0	0	0	0	3	0	1	1	0	0
SL000049	Vitamin K-dependent protein S	Protein S	P07225	5627	PROS1	TRUE	TRUE	TRUE	0	0	0	0	3	0	1	1	0	0
SL000051	C-reactive protein	CRP	P02741	1401	CRP	TRUE	TRUE	TRUE	0	0	0	0	3	0	1	1	0	0
SL000053	Tissue-type plasminogen activator	tPA	P00750	5327	PLAT	TRUE	TRUE	TRUE	0	0	0	0	3	0	1	1	0	0
SL000055	Cadherin-1	Cadherin E	P12830	999	CDH1	TRUE	TRUE	TRUE	0	0	0	0	3	0	1	1	0	0
SL000070	Glypican-3	Glypican 3	P51654	2719	GPC3	TRUE	TRUE	TRUE	0	0	0	0	3	0	1	1	0	0
SL000074	Cellular tumor antigen p53	p53	P04637	7157	TP53	TRUE	TRUE	TRUE	0	0	0	0	3	0	1	1	0	0
SL000076	Cyclin-dependent kinase inhibitor 1B	p27Kip1	P46527	1027	CDKN1B	TRUE	TRUE	TRUE	0	0	0	0	3	0	1	1	0	0
SL000087	Interleukin-6	IL-6	P05231	3569	IL6	TRUE	TRUE	TRUE	0	0	0	0	3	0	1	1	0	0
SL000088	Transforming growth factor beta-2	TGF-b2	P61812	7042	TGFB2	TRUE	TRUE	FALSE	0	0	0	0	3	0	1	1	0	0
SL000104	Apoptosis regulator Bcl-2	Bcl-2	P10415	596	BCL2	TRUE	TRUE	TRUE	0	0	0	0	3	0	1	1	0	0
SL000124	72 kDa type IV collagenase	MMP-2	P08253	4313	MMP2	TRUE	TRUE	TRUE	0	0	0	0	3	0	1	1	0	0
SL000125	Interleukin-1 alpha	IL-1a	P01583	3552	IL1A	TRUE	TRUE	TRUE	0	0	0	0	3	0	1	1	0	0
SL000129	G1/S-specific cyclin-E1	Cyclin E	P24864	898	CCNE1	TRUE	TRUE	TRUE	0	0	0	0	3	0	1	1	0	0
SL000131	Proliferating cell nuclear antigen	PCNA	P12004	5111	PCNA	TRUE	TRUE	TRUE	0	0	0	0	3	0	1	1	0	0
SL000133	C-C motif chemokine 20	MIP-3a	P78556	6364	CCL20	TRUE	TRUE	FALSE	0	0	0	0	3	0	1	1	0	0
SL000134	Hepatocyte growth factor receptor	Met	P08581	4233	MET	TRUE	TRUE	TRUE	0	0	0	0	3	0	1	1	0	0
SL000135	CD44 antigen	CD44	P16070	960	CD44	TRUE	TRUE	FALSE	0	0	0	0	3	0	1	1	0	0
SL000136	Amphiregulin	AREG	P15514	374	AREG	TRUE	TRUE	TRUE	0	0	0	0	3	0	1	1	0	0
SL000138	Heparin-binding EGF-like growth factor	HB-EGF	Q99075	1839	HBEGF	TRUE	TRUE	TRUE	0	0	0	0	3	0	1	1	0	0
SL000139	Epiregulin	EPI	O14944	2069	EREG	TRUE	TRUE	TRUE	0	0	0	0	3	0	1	1	0	0
SL000142	Thymidylate synthase	TS	P04818	7298	TYMS	TRUE	TRUE	TRUE	0	0	0	0	3	0	1	1	0	0
SL000164	Myoglobin	Myoglobin	P02144	4151	MB	TRUE	TRUE	TRUE	0	0	0	0	3	0	1	1	0	0
SL000247	6-phosphogluconate dehydrogenase, decarboxylating	6-Phosphogluconate dehydrogenase	P52209	5226	PGD	TRUE	TRUE	TRUE	0	0	0	0	3	0	1	1	0	0
SL000249	Alpha-1-antitrypsin	a1-Antitrypsin	P01009	5265	SERPINA1	TRUE	TRUE	TRUE	0	0	0	0	3	0	1	1	0	0
SL000250	Alpha-2-antiplasmin	a2-Antiplasmin	P08697	5345	SERPINF2	TRUE	TRUE	TRUE	0	0	0	0	3	0	1	1	0	0
SL000251	Alpha-2-HS-glycoprotein	a2-HS-Glycoprotein	P02765	197	AHSG	TRUE	TRUE	TRUE	0	0	0	0	3	0	1	1	0	0
SL000252	Alpha-2-macroglobulin	a2-Macroglobulin	P01023	2	A2M	TRUE	TRUE	TRUE	0	0	0	0	3	0	1	1	0	0
SL000254	Serum albumin	Albumin	P02768	213	ALB	TRUE	TRUE	TRUE	0	0	0	0	3	0	1	1	0	0
SL000255	Alkaline phosphatase, tissue-nonspecific isozyme	Alkaline phosphatase, liver	P05186	249	ALPL	TRUE	TRUE	TRUE	0	0	0	0	3	0	1	1	0	0
SL000269	Angiotensin-converting enzyme	ACE	P12821	1636	ACE	TRUE	TRUE	TRUE	0	0	0	0	3	0	1	1	0	0
SL000271	Angiotensinogen	Angiotensinogen	P01019	183	AGT	TRUE	TRUE	TRUE	0	0	0	0	3	0	1	1	0	0
SL000272	Antithrombin-III	Antithrombin III	P01008	462	SERPINC1	TRUE	TRUE	TRUE	0	0	0	0	3	0	1	1	0	0
SL000275	Apolipoprotein C-I	Apo C-I	P02654	341	APOC1	TRUE	TRUE	TRUE	0	0	0	0	3	0	1	1	0	0
SL000276	Apolipoprotein E	Apo E	P02649	348	APOE	TRUE	TRUE	TRUE	0	0	0	0	3	0	1	1	0	0
SL000277	Apolipoprotein E (isoform E2)	Apo E2	P02649	348	APOE	TRUE	TRUE	TRUE	0	0	0	0	3	0	1	1	0	0
SL000283	Beta-2-microglobulin	b2-Microglobulin	P61769	567	B2M	TRUE	TRUE	TRUE	0	0	0	0	3	0	1	1	0	0
SL000299	Fibroblast growth factor 1	b-ECGF	P05230	2246	FGF1	TRUE	TRUE	FALSE	0	0	0	0	3	0	1	1	0	0
SL000304	Bone morphogenetic protein 2	BMP-2	P12643	650	BMP2	TRUE	TRUE	FALSE	0	0	0	0	3	0	1	1	0	0
SL000305	beta-nerve growth factor	b-NGF	P01138	4803	NGF	TRUE	TRUE	FALSE	0	0	0	0	3	0	1	1	0	0
SL000308	Plasma protease C1 inhibitor	C1-Esterase Inhibitor	P05155	710	SERPING1	TRUE	TRUE	TRUE	0	0	0	0	3	0	1	1	0	0
SL000311	Complement C1s subcomponent	C1s	P09871	716	C1S	TRUE	TRUE	TRUE	0	0	0	0	3	0	1	1	0	0
SL000312	Complement C3	C3	P01024	718	C3	TRUE	TRUE	TRUE	0	0	0	0	3	0	1	1	0	0
SL000319	Complement C5	C5	P01031	727	C5	TRUE	TRUE	TRUE	0	0	0	0	3	0	1	1	0	0
SL000321	Complement C5b-C6 complex	C5b, 6 Complex	P01031|P13671	727|729	C5|C6	TRUE	TRUE	FALSE	0	0	0	0	3	0	1	1	0	0
SL000322	Complement component C6	C6	P13671	729	C6	TRUE	TRUE	TRUE	0	0	0	0	3	0	1	1	0	0
SL000323	Complement component C7	C7	P10643	730	C7	TRUE	TRUE	TRUE	0	0	0	0	3	0	1	1	0	0
SL000324	Complement component C8	C8	P07357|P07358|P07360	731|732|733	C8A|C8B|C8G	TRUE	TRUE	FALSE	0	0	0	0	3	0	1	1	0	0
SL000342	Catalase	Catalase	P04040	847	CAT	TRUE	TRUE	TRUE	0	0	0	0	3	0	1	1	0	0
SL000344	Cathepsin D	Cathepsin D	P07339	1509	CTSD	TRUE	TRUE	TRUE	0	0	0	0	3	0	1	1	0	0
SL000346	Cathepsin H	Cathepsin H	P09668	1512	CTSH	TRUE	TRUE	TRUE	0	0	0	0	3	0	1	1	0	0
SL000347	Corticosteroid-binding globulin	CBG	P08185	866	SERPINA6	TRUE	TRUE	FALSE	0	0	0	0	3	0	1	1	0	0
SL000351	Ceruloplasmin	Ceruloplasmin	P00450	1356	CP	TRUE	TRUE	TRUE	0	0	0	0	3	0	1	1	0	0
SL000358	Coagulation factor VII	Coagulation Factor VII	P08709	2155	F7	TRUE	TRUE	TRUE	0	0	0	0	3	0	1	1	0	0
SL000377	Creatine kinase B-type	CK-BB	P12277	1152	CKB	TRUE	TRUE	TRUE	0	0	0	0	3	0	1	1	0	0
SL000382	Creatine kinase M-type:Creatine kinase B-type heterodimer	CK-MB	P12277|P06732	1152|1158	CKB|CKM	TRUE	TRUE	FALSE	0	0	0	0	3	0	1	1	0	0
SL000383	Creatine kinase M-type	CK-MM	P06732	1158	CKM	TRUE	TRUE	TRUE	0	0	0	0	3	0	1	1	0	0
SL000384	Cytotoxic T-lymphocyte protein 4	CTLA-4	P16410	1493	CTLA4	TRUE	TRUE	FALSE	0	0	0	0	3	0	1	1	0	0
SL000391	Cyclin-H	Cyclin H	P51946	902	CCNH	TRUE	TRUE	TRUE	0	0	0	0	3	0	1	1	0	0
SL000396	Cytochrome c	Cytochrome c	P99999	54205	CYCS	TRUE	TRUE	TRUE	0	0	0	0	3	0	1	1	0	0
SL000398	Cytochrome P450 3A4	Cytochrome P450 3A4	P08684	1576	CYP3A4	TRUE	TRUE	TRUE	0	0	0	0	3	0	1	1	0	0
SL000401	Neutrophil elastase	Elastase	P08246	1991	ELANE	TRUE	TRUE	TRUE	0	0	0	0	3	0	1	1	0	0
SL000403	Endostatin	Endostatin	P39060	80781	COL18A1	TRUE	TRUE	TRUE	0	0	0	0	3	0	1	1	0	0
SL000404	Endothelin-1	Endothelin 1	P05305	1906	EDN1	TRUE	TRUE	TRUE	0	0	0	0	3	0	1	1	0	0
SL000406	Eotaxin	Eotaxin	P51671	6356	CCL11	TRUE	TRUE	TRUE	0	0	0	0	3	0	1	1	0	0
SL000408	Erythropoietin	Epo	P01588	2056	EPO	TRUE	TRUE	TRUE	0	0	0	0	3	0	1	1	0	0
SL000409	Mitogen-activated protein kinase 3	ERK-1	P27361	5595	MAPK3	TRUE	TRUE	TRUE	0	0	0	0	3	0	1	1	0	0
SL000414	Complement factor B	Factor B	P00751	629	CFB	TRUE	TRUE	TRUE	0	0	0	0	3	0	1	1	0	0
SL000415	Complement factor H	Factor H	P08603	3075	CFH	TRUE	TRUE	TRUE	0	0	0	0	3	0	1	1	0	0
SL000420	Ferritin	Ferritin	P02794|P02792	2495|2512	FTH1|FTL	TRUE	TRUE	FALSE	0	0	0	0	3	0	1	1	0	0
SL000426	Fibronectin	Fibronectin	P02751	2335	FN1	TRUE	TRUE	TRUE	0	0	0	0	3	0	1	1	0	0
SL000427	Fractalkine	Fractalkine/CX3CL-1	P78423	6376	CX3CL1	TRUE	TRUE	TRUE	0	0	0	0	3	0	1	1	0	0
SL000428	Follicle stimulating hormone	FSH	P01215|P01225	1081|2488	CGA|FSHB	TRUE	TRUE	FALSE	0	0	0	0	3	0	1	1	0	0
SL000431	Vitamin D-binding protein	Gc-Globulin, Mixed Type	P02774	2638	GC	TRUE	TRUE	TRUE	0	0	0	0	3	0	1	1	0	0
SL000433	Glucagon	Glucagon	P01275	2641	GCG	TRUE	TRUE	TRUE	0	0	0	0	3	0	1	1	0	0
SL000437	Haptoglobin	Haptoglobin, Mixed Type	P00738	3240	HP	TRUE	TRUE	TRUE	0	0	0	0	3	0	1	1	0	0
SL000440	Hemopexin	Hemopexin	P02790	3263	HPX	TRUE	TRUE	TRUE	0	0	0	0	3	0	1	1	0	0
SL000441	Hepatocyte growth factor	HGF	P14210	3082	HGF	TRUE	TRUE	TRUE	0	0	0	0	3	0	1	1	0	0
SL000450	60 kDa heat shock protein, mitochondrial	HSP 60	P10809	3329	HSPD1	TRUE	TRUE	TRUE	0	0	0	0	3	0	1	1	0	0
SL000455	Transcription factor AP-1	c-Jun	P05412	3725	JUN	TRUE	TRUE	TRUE	0	0	0	0	3	0	1	1	0	0
SL000458	Interferon gamma receptor 1	IFN-g R1	P15260	3459	IFNGR1	TRUE	TRUE	TRUE	0	0	0	0	3	0	1	1	0	0
SL000462	Insulin-like growth factor-binding protein 1	IGFBP-1	P08833	3484	IGFBP1	TRUE	TRUE	TRUE	0	0	0	0	3	0	1	1	0	0
SL000466	Insulin-like growth factor-binding protein 2	IGFBP-2	P18065	3485	IGFBP2	TRUE	TRUE	TRUE	0	0	0	0	3	0	1	1	0	0
SL000470	Interleukin-11	IL-11	P20809	3589	IL11	TRUE	TRUE	TRUE	0	0	0	0	3	0	1	1	0	0
SL000474	Interleukin-16	IL-16	Q14005	3603	IL16	TRUE	TRUE	TRUE	0	0	0	0	3	0	1	1	0	0
SL000478	Interleukin-2	IL-2	P60568	3558	IL2	TRUE	TRUE	TRUE	0	0	0	0	3	0	1	1	0	0
SL000479	Interleukin-3	IL-3	P08700	3562	IL3	TRUE	TRUE	TRUE	0	0	0	0	3	0	1	1	0	0
SL000480	Interleukin-4	IL-4	P05112	3565	IL4	TRUE	TRUE	TRUE	0	0	0	0	3	0	1	1	0	0
SL000481	Interleukin-5	IL-5	P05113	3567	IL5	TRUE	TRUE	TRUE	0	0	0	0	3	0	1	1	0	0
SL000483	Interleukin-7	IL-7	P13232	3574	IL7	TRUE	TRUE	FALSE	0	0	0	0	3	0	1	1	0	0
SL000485	Interleukin-9	IL-9	P15248	3578	IL9	TRUE	TRUE	FALSE	0	0	0	0	3	0	1	1	0	0
SL000493	L-lactate dehydrogenase B chain	LDH-H 1	P07195	3945	LDHB	TRUE	TRUE	TRUE	0	0	0	0	3	0	1	1	0	0
SL000496	Lactotransferrin	Lactoferrin	P02788	4057	LTF	TRUE	TRUE	TRUE	0	0	0	0	3	0	1	1	0	0
SL000498	Leptin	Leptin	P41159	3952	LEP	TRUE	TRUE	TRUE	0	0	0	0	3	0	1	1	0	0
SL000506	Luteinizing hormone	Luteinizing hormone	P01215|P01229	1081|3972	CGA|LHB	TRUE	TRUE	FALSE	0	0	0	0	3	0	1	1	0	0
SL000507	Lymphotoxin alpha1:beta2	Lymphotoxin a1/b2	P01374|Q06643	4049|4050	LTA|LTB	TRUE	TRUE	FALSE	0	0	0	0	3	0	1	1	0	0
SL000509	Tumor necrosis factor receptor superfamily member 3	Lymphotoxin b R	P36941	4055	LTBR	TRUE	TRUE	TRUE	0	0	0	0	3	0	1	1	0	0
SL000515	C-C motif chemokine 8	MCP-2	P80075	6355	CCL8	TRUE	TRUE	TRUE	0	0	0	0	3	0	1	1	0	0
SL000516	C-C motif chemokine 7	MCP-3	P80098	6354	CCL7	TRUE	TRUE	FALSE	0	0	0	0	3	0	1	1	0	0
SL000519	C-C motif chemokine 3	MIP-1a	P10147	6348	CCL3	TRUE	TRUE	TRUE	0	0	0	0	3	0	1	1	0	0
SL000521	Interstitial collagenase	MMP-1	P03956	4312	MMP1	TRUE	TRUE	TRUE	0	0	0	0	3	0	1	1	0	0
SL000522	Macrophage metalloelastase	MMP-12	P39900	4321	MMP12	TRUE	TRUE	TRUE	0	0	0	0	3	0	1	1	0	0
SL000524	Stromelysin-1	MMP-3	P08254	4314	MMP3	TRUE	TRUE	TRUE	0	0	0	0	3	0	1	1	0	0
SL000525	Matrilysin	MMP-7	P09237	4316	MMP7	TRUE	TRUE	TRUE	0	0	0	0	3	0	1	1	0	0
SL000526	Neutrophil collagenase	MMP-8	P22894	4317	MMP8	TRUE	TRUE	TRUE	0	0	0	0	3	0	1	1	0	0
SL000527	Matrix metalloproteinase-9	MMP-9	P14780	4318	MMP9	TRUE	TRUE	TRUE	0	0	0	0	3	0	1	1	0	0
SL000530	Oncostatin-M	OSM	P13725	5008	OSM	TRUE	TRUE	TRUE	0	0	0	0	3	0	1	1	0	0
SL000531	Ornithine carbamoyltransferase, mitochondrial	OTCase	P00480	5009	OTC	TRUE	TRUE	TRUE	0	0	0	0	3	0	1	1	0	0
SL000532	SPARC	ON	P09486	6678	SPARC	TRUE	TRUE	TRUE	0	0	0	0	3	0	1	1	0	0
SL000533	Parathyroid Hormone1-34	Parathyroid Hormone1-34	P01270	5741	PTH	TRUE	TRUE	TRUE	0	0	0	0	3	0	1	1	0	0
SL000535	Platelet-derived growth factor subunit A	PDGF-AA	P04085	5154	PDGFA	TRUE	TRUE	TRUE	0	0	0	0	3	0	1	1	0	0
SL000537	Platelet-derived growth factor subunit B	PDGF-BB	P01127	5155	PDGFB	TRUE	TRUE	TRUE	0	0	0	0	3	0	1	1	0	0
SL000540	Plasmin	Plasmin	P00747	5340	PLG	TRUE	TRUE	TRUE	0	0	0	0	3	0	1	1	0	0
SL000542	Integrin alpha-IIb: beta-3 complex	gpIIbIIIa	P08514|P05106	3674|3690	ITGA2B|ITGB3	TRUE	TRUE	FALSE	0	0	0	0	3	0	1	1	0	0
SL000545	Plasma kallikrein	Prekallikrein	P03952	3818	KLKB1	TRUE	TRUE	TRUE	0	0	0	0	3	0	1	1	0	0
SL000546	Prolactin	PRL	P01236	5617	PRL	TRUE	TRUE	TRUE	0	0	0	0	3	0	1	1	0	0
SL000550	Plasma serine protease inhibitor	PCI	P05154	5104	SERPINA5	TRUE	TRUE	TRUE	0	0	0	0	3	0	1	1	0	0
SL000551	Protein kinase C alpha type	PKC-A	P17252	5578	PRKCA	TRUE	TRUE	TRUE	0	0	0	0	3	0	1	1	0	0
SL000553	Protein kinase C beta type (splice variant beta-II)	PKC-B-II	P05771	5579	PRKCB	TRUE	TRUE	TRUE	0	0	0	0	3	0	1	1	0	0
SL000554	Protein kinase C delta type	PKC-D	Q05655	5580	PRKCD	TRUE	TRUE	FALSE	0	0	0	0	3	0	1	1	0	0
SL000558	Prothrombin	Prothrombin	P00734	2147	F2	TRUE	TRUE	TRUE	0	0	0	0	3	0	1	1	0	0
SL000563	C-C motif chemokine 5	RANTES	P13501	6352	CCL5	TRUE	TRUE	TRUE	0	0	0	0	3	0	1	1	0	0
SL000565	Renin	Renin	P00797	5972	REN	TRUE	TRUE	TRUE	0	0	0	0	3	0	1	1	0	0
SL000566	Retinol-binding protein 4	RBP	P02753	5950	RBP4	TRUE	TRUE	TRUE	0	0	0	0	3	0	1	1	0	0
SL000567	Transforming protein RhoA	Rho A	P61586	387	RHOA	TRUE	TRUE	TRUE	0	0	0	0	3	0	1	1	0	0
SL000572	Serum amyloid A-1 protein	SAA	P0DJI8	6288	SAA1	TRUE	TRUE	TRUE	0	0	0	0	3	0	1	1	0	0
SL000573	Serum amyloid P-component	SAP	P02743	325	APCS	TRUE	TRUE	TRUE	0	0	0	0	3	0	1	1	0	0
SL000576	SULT 1A1*2	SULT 1A1*2	P50225	6817	SULT1A1	TRUE	TRUE	TRUE	0	0	0	0	3	0	1	1	0	0
SL000581	Superoxide dismutase [Cu-Zn]	SOD	P00441	6647	SOD1	TRUE	TRUE	TRUE	0	0	0	0	3	0	1	1	0	0
SL000582	Baculoviral IAP repeat-containing protein 5	Survivin	O15392	332	BIRC5	TRUE	TRUE	TRUE	0	0	0	0	3	0	1	1	0	0
SL000584	Transforming growth factor beta-1	TGF-b1	P01137	7040	TGFB1	TRUE	TRUE	TRUE	0	0	0	0	3	0	1	1	0	0
SL000586	Thrombin	Thrombin	P00734	2147	F2	TRUE	TRUE	TRUE	0	0	0	0	3	0	1	1	0	0
SL000587	Thyroglobulin	Thyroglobulin	P01266	7038	TG	TRUE	TRUE	FALSE	0	0	0	0	3	0	1	1	0	0
SL000588	Thyroid peroxidase	TMA	P07202	7173	TPO	TRUE	TRUE	TRUE	0	0	0	0	3	0	1	1	0	0
SL000589	Thyroid Stimulating Hormone	TSH	P01215|P01222	1081|7252	CGA|TSHB	TRUE	TRUE	FALSE	0	0	0	0	3	0	1	1	0	0
SL000590	Thyroxine-binding globulin	Thyroxine-Binding Globulin	P05543	6906	SERPINA7	TRUE	TRUE	TRUE	0	0	0	0	3	0	1	1	0	0
SL000591	Metalloproteinase inhibitor 1	TIMP-1	P01033	7076	TIMP1	TRUE	TRUE	TRUE	0	0	0	0	3	0	1	1	0	0
SL000597	Lymphotoxin-alpha	TNF-b	P01374	4049	LTA	TRUE	TRUE	TRUE	0	0	0	0	3	0	1	1	0	0
SL000598	Thrombopoietin	Tpo	P40225	7066	THPO	TRUE	TRUE	TRUE	0	0	0	0	3	0	1	1	0	0
SL000599	Tumor necrosis factor ligand superfamily member 10	TRAIL	P50591	8743	TNFSF10	TRUE	TRUE	TRUE	0	0	0	0	3	0	1	1	0	0
SL000601	Serotransferrin	Transferrin	P02787	7018	TF	TRUE	TRUE	TRUE	0	0	0	0	3	0	1	1	0	0
SL000606	UDP-glucuronosyltransferase 1-1	UGT 1A1	P22309	54658	UGT1A1	TRUE	TRUE	TRUE	0	0	0	0	3	0	1	1	0	0
SL000613	Urokinase-type plasminogen activator	uPA	P00749	5328	PLAU	TRUE	TRUE	TRUE	0	0	0	0	3	0	1	1	0	0
SL000615	Vasoactive Intestinal Peptide	Vasoactive Intestinal Peptide	P01282	7432	VIP	TRUE	TRUE	FALSE	0	0	0	0	3	0	1	1	0	0
SL000616	Vitronectin	Vitronectin	P04004	7448	VTN	TRUE	TRUE	TRUE	0	0	0	0	3	0	1	1	0	0
SL000617	Alanine aminotransferase 1	ALT	P24298	2875	GPT	TRUE	TRUE	TRUE	0	0	0	0	3	0	1	1	0	0
SL000633	Tumor necrosis factor ligand superfamily member 6, soluble form	Fas ligand, soluble	P48023	356	FASLG	TRUE	TRUE	TRUE	0	0	0	0	3	0	1	1	0	0
SL000640	Nidogen-1	Nidogen	P14543	4811	NID1	TRUE	TRUE	TRUE	0	0	0	0	3	0	1	1	0	0
SL000645	Stromelysin-2	MMP-10	P09238	4319	MMP10	TRUE	TRUE	TRUE	0	0	0	0	3	0	1	1	0	0
SL000658	Growth arrest-specific protein 1	GAS1	P54826	2619	GAS1	TRUE	TRUE	TRUE	0	0	0	0	3	0	1	1	0	0
SL000668	Platelet glycoprotein 4	CD36 ANTIGEN	P16671	948	CD36	TRUE	TRUE	TRUE	0	0	0	0	3	0	1	1	0	0
SL000674	Follistatin	FST	P19883	10468	FST	TRUE	TRUE	TRUE	0	0	0	0	3	0	1	1	0	0
SL000695	Neutrophil gelatinase-associated lipocalin	Lipocalin 2	P80188	3934	LCN2	TRUE	TRUE	TRUE	0	0	0	0	3	0	1	1	0	0
SL000836	Hemoglobin	Hemoglobin	P69905|P68871	3039|3043	HBA1|HBB	TRUE	TRUE	FALSE	0	0	0	0	3	0	1	1	0	0
SL001691	Fibroblast growth factor 7	FGF7	P21781	2252	FGF7	TRUE	TRUE	FALSE	0	0	0	0	3	0	1	1	0	0
SL001713	Interleukin-17A	IL-17	Q16552	3605	IL17A	TRUE	TRUE	FALSE	0	0	0	0	3	0	1	1	0	0
SL001715	Interleukin-18	IL-18	Q14116	3606	IL18	TRUE	TRUE	TRUE	0	0	0	0	3	0	1	1	0	0
SL001716	Interleukin-12	IL-12	P29459|P29460	3592|3593	IL12A|IL12B	TRUE	TRUE	FALSE	0	0	0	0	3	0	1	1	0	0
SL001717	Interleukin-10	IL-10	P22301	3586	IL10	TRUE	TRUE	FALSE	0	0	0	0	3	0	1	1	0	0
SL001718	Interleukin-13	IL-13	P35225	3596	IL13	TRUE	TRUE	TRUE	0	0	0	0	3	0	1	1	0	0
SL001720	Vascular cell adhesion protein 1	VCAM-1	P19320	7412	VCAM1	TRUE	TRUE	TRUE	0	0	0	0	3	0	1	1	0	0
SL001721	Platelet endothelial cell adhesion molecule	PECAM-1	P16284	5175	PECAM1	TRUE	TRUE	TRUE	0	0	0	0	3	0	1	1	0	0
SL001726	Granulocyte-macrophage colony-stimulating factor	GM-CSF	P04141	1437	CSF2	TRUE	TRUE	FALSE	0	0	0	0	3	0	1	1	0	0
SL001728	Platelet-derived growth factor receptor alpha	PDGFRA	P16234	5156	PDGFRA	TRUE	TRUE	TRUE	0	0	0	0	3	0	1	1	0	0
SL001729	Granulocyte colony-stimulating factor	G-CSF	P09919	1440	CSF3	TRUE	TRUE	TRUE	0	0	0	0	3	0	1	1	0	0
SL001731	Gamma-enolase	NSE	P09104	2026	ENO2	TRUE	TRUE	FALSE	0	0	0	0	3	0	1	1	0	0
SL001737	14-3-3 protein sigma	STRATIFIN	P31947	2810	SFN	TRUE	TRUE	TRUE	0	0	0	0	3	0	1	1	0	0
SL001751	Serine protease inhibitor Kazal-type 1	TATI	P00995	6690	SPINK1	TRUE	TRUE	FALSE	0	0	0	0	3	0	1	1	0	0
SL001766	Human Chorionic Gonadotropin	HCG	P01215|P0DN86|P0DN87	1081|1082|94027	CGA|CGB3|CGB7	TRUE	TRUE	FALSE	0	0	0	0	3	0	1	1	0	0
SL001774	Fatty acid-binding protein, heart	FABP	P05413	2170	FABP3	TRUE	TRUE	TRUE	0	0	0	0	3	0	1	1	0	0
SL001775	Interleukin-15	IL-15	P40933	3600	IL15	TRUE	TRUE	TRUE	0	0	0	0	3	0	1	1	0	0
SL001775	Interleukin-15	IL-15	P40933	3600	IL15	TRUE	TRUE	TRUE	0	0	0	0	3	0	1	1	0	0
SL001791	Osteocalcin	Osteocalcin	P02818	632	BGLAP	TRUE	TRUE	TRUE	0	0	0	0	3	0	1	1	0	0
SL001795	Interleukin-1 beta	IL-1b	P01584	3553	IL1B	TRUE	TRUE	TRUE	0	0	0	0	3	0	1	1	0	0
SL001796	Myeloperoxidase	Myeloperoxidase	P05164	4353	MPO	TRUE	TRUE	TRUE	0	0	0	0	3	0	1	1	0	0
SL001800	Tumor necrosis factor receptor superfamily member 1B	TNF sR-II	P20333	7133	TNFRSF1B	TRUE	TRUE	TRUE	0	0	0	0	3	0	1	1	0	0
SL001802	Interferon gamma	IFN-g	P01579	3458	IFNG	TRUE	TRUE	TRUE	0	0	0	0	3	0	1	1	0	0
SL001812	Glutathione peroxidase 1	Glutathione peroxidase	P07203	2876	GPX1	TRUE	TRUE	TRUE	0	0	0	0	3	0	1	1	0	0
SL001814	Cholinesterase	Pseudocholinesterase	P06276	590	BCHE	TRUE	TRUE	TRUE	0	0	0	0	3	0	1	1	0	0
SL001815	Superoxide dismutase [Mn], mitochondrial	Mn SOD	P04179	6648	SOD2	TRUE	TRUE	TRUE	0	0	0	0	3	0	1	1	0	0
SL001880	Interferon beta	IFN-b	P01574	3456	IFNB1	TRUE	TRUE	FALSE	0	0	0	0	3	0	1	1	0	0
SL001890	Tumor-associated calcium signal transducer 2	GA733-1 protein	P09758	4070	TACSTD2	TRUE	TRUE	FALSE	0	0	0	0	3	0	1	1	0	0
SL001896	Clusterin	Clusterin	P10909	1191	CLU	TRUE	TRUE	TRUE	0	0	0	0	3	0	1	1	0	0
SL001897	Kunitz-type protease inhibitor 2	SPINT2	O43291	10653	SPINT2	TRUE	TRUE	TRUE	0	0	0	0	3	0	1	1	0	0
SL001908	Lysyl oxidase homolog 2	Lysyl oxidase-like protein 2	Q9Y4K0	4017	LOXL2	TRUE	TRUE	FALSE	0	0	0	0	3	0	1	1	0	0
SL001913	Vinexin b	Vinexin b	O60504	10174	SORBS3	TRUE	TRUE	FALSE	0	0	0	0	3	0	1	1	0	0
SL001938	Activin A	Activin A	P08476	3624	INHBA	TRUE	TRUE	TRUE	0	0	0	0	3	0	1	1	0	0
SL001943	Interleukin-6 receptor subunit alpha	IL-6 sRa	P08887	3570	IL6R	TRUE	TRUE	TRUE	0	0	0	0	3	0	1	1	0	0
SL001943	Interleukin-6 receptor subunit alpha	IL-6 sRa	P08887	3570	IL6R	TRUE	TRUE	TRUE	0	0	0	0	3	0	1	1	0	0
SL001945	E-selectin	sE-Selectin	P16581	6401	SELE	TRUE	TRUE	TRUE	0	0	0	0	3	0	1	1	0	0
SL001947	Melanoma-derived growth regulatory protein	MIA	Q16674	8190	MIA	TRUE	TRUE	TRUE	0	0	0	0	3	0	1	1	0	0
SL001959	Serpin B4	SCCA2	P48594	6318	SERPINB4	TRUE	TRUE	TRUE	0	0	0	0	3	0	1	1	0	0
SL001990	Interleukin-1 receptor antagonist protein	IL-1Ra	P18510	3557	IL1RN	TRUE	TRUE	TRUE	0	0	0	0	3	0	1	1	0	0
SL001992	Tumor necrosis factor receptor superfamily member 1A	TNF sR-I	P19438	7132	TNFRSF1A	TRUE	TRUE	TRUE	0	0	0	0	3	0	1	1	0	0
SL001995	Angiopoietin-1	Angiopoietin-1	Q15389	284	ANGPT1	TRUE	TRUE	TRUE	0	0	0	0	3	0	1	1	0	0
SL001998	Tissue factor pathway inhibitor	TFPI	P10646	7035	TFPI	TRUE	TRUE	TRUE	0	0	0	0	3	0	1	1	0	0
SL001999	E3 ubiquitin-protein ligase Mdm2	MDM2	Q00987	4193	MDM2	TRUE	TRUE	FALSE	0	0	0	0	3	0	1	1	0	0
SL002036	Fibroblast growth factor receptor 4	FGFR4	P22455	2264	FGFR4	TRUE	TRUE	TRUE	0	0	0	0	3	0	1	1	0	0
SL002071	Gastrin-releasing peptide	Gastrin-releasing peptide	P07492	2922	GRP	TRUE	TRUE	FALSE	0	0	0	0	3	0	1	1	0	0
SL002075	Interferon alpha-2	IFN-aA	P01563	3440	IFNA2	TRUE	TRUE	FALSE	0	0	0	0	3	0	1	1	0	0
SL002081	Cadherin-5	Cadherin-5	P33151	1003	CDH5	TRUE	TRUE	TRUE	0	0	0	0	3	0	1	1	0	0
SL002506	Urokinase plasminogen activator surface receptor	suPAR	Q03405	5329	PLAUR	TRUE	TRUE	TRUE	0	0	0	0	3	0	1	1	0	0
SL002508	Interleukin-18-binding protein	IL-18 BPa	O95998	10068	IL18BP	TRUE	TRUE	TRUE	0	0	0	0	3	0	1	1	0	0
SL002513	Bis(5'-adenosyl)-triphosphatase	Fragile histidine triad protein	P49789	2272	FHIT	TRUE	TRUE	TRUE	0	0	0	0	3	0	1	1	0	0
SL002517	Tumor necrosis factor	TNF-a	P01375	7124	TNF	TRUE	TRUE	FALSE	0	0	0	0	3	0	1	1	0	0
SL002522	Retinoblastoma-associated protein	Rb	P06400	5925	RB1	TRUE	TRUE	TRUE	0	0	0	0	3	0	1	1	0	0
SL002525	Complement C2	C2	P06681	717	C2	TRUE	TRUE	TRUE	0	0	0	0	3	0	1	1	0	0
SL002528	Phospholipase A2, membrane associated	NPS-PLA2	P14555	5320	PLA2G2A	TRUE	TRUE	TRUE	0	0	0	0	3	0	1	1	0	0
SL002539	Tumor necrosis factor receptor superfamily member 11B	OPG	O00300	4982	TNFRSF11B	TRUE	TRUE	TRUE	0	0	0	0	3	0	1	1	0	0
SL002541	Tumor necrosis factor ligand superfamily member 11	sRANKL	O14788	8600	TNFSF11	TRUE	TRUE	TRUE	0	0	0	0	3	0	1	1	0	0
SL002542	GTPase KRas	K-ras	P01116	3845	KRAS	TRUE	TRUE	FALSE	0	0	0	0	3	0	1	1	0	0
SL002545	Melanocyte protein PMEL	GP100	P40967	6490	PMEL	TRUE	TRUE	TRUE	0	0	0	0	3	0	1	1	0	0
SL002561	Parathyroid hormone-related protein	PTHrP	P12272	5744	PTHLH	TRUE	TRUE	TRUE	0	0	0	0	3	0	1	1	0	0
SL002600	Membrane cofactor protein	CD46	P15529	4179	CD46	TRUE	TRUE	TRUE	0	0	0	0	3	0	1	1	0	0
SL002621	Midkine	Midkine	P21741	4192	MDK	TRUE	TRUE	TRUE	0	0	0	0	3	0	1	1	0	0
SL002641	Arginase-2, mitochondrial	Arginase	P78540	384	ARG2	TRUE	TRUE	FALSE	0	0	0	0	3	0	1	1	0	0
SL002642	NOS	NOS	P29474	4846	NOS3	TRUE	TRUE	TRUE	0	0	0	0	3	0	1	1	0	0
SL002644	Epidermal growth factor receptor	ERBB1	P00533	1956	EGFR	TRUE	TRUE	TRUE	0	0	0	0	3	0	1	1	0	0
SL002650	Pyruvate kinase PKM	M2-PK	P14618	5315	PKM	TRUE	TRUE	TRUE	0	0	0	0	3	0	1	1	0	0
SL002654	Ephrin type-A receptor 2	Epithelial cell kinase	P29317	1969	EPHA2	TRUE	TRUE	TRUE	0	0	0	0	3	0	1	1	0	0
SL002655	Connective tissue growth factor	CTGF	P29279	1490	CCN2	TRUE	TRUE	TRUE	0	0	0	0	3	0	1	1	0	0
SL002662	Coagulation Factor XI	Coagulation Factor XI	P03951	2160	F11	TRUE	TRUE	TRUE	0	0	0	0	3	0	1	1	0	0
SL002684	Macrophage colony-stimulating factor 1	CSF-1	P09603	1435	CSF1	TRUE	TRUE	TRUE	0	0	0	0	3	0	1	1	0	0
SL002688	Osteopontin	Osteopontin	P10451	6696	SPP1	TRUE	TRUE	TRUE	0	0	0	0	3	0	1	1	0	0
SL002695	Cytosolic non-specific dipeptidase	Glutamate carboxypeptidase	Q96KP4	55748	CNDP2	TRUE	TRUE	TRUE	0	0	0	0	3	0	1	1	0	0
SL002705	Thrombospondin-1	Thrombospondin-1	P07996	7057	THBS1	TRUE	TRUE	TRUE	0	0	0	0	3	0	1	1	0	0
SL002706	Low affinity immunoglobulin epsilon Fc receptor	CD23	P06734	2208	FCER2	TRUE	TRUE	TRUE	0	0	0	0	3	0	1	1	0	0
SL002723	Catenin beta-1	b-Catenin	P35222	1499	CTNNB1	TRUE	TRUE	TRUE	0	0	0	0	3	0	1	1	0	0
SL002731	Tumor necrosis factor receptor superfamily member 6	Fas, soluble	P25445	355	FAS	TRUE	TRUE	TRUE	0	0	0	0	3	0	1	1	0	0
SL002755	Pappalysin-1	PAPP-A	Q13219	5069	PAPPA	TRUE	TRUE	TRUE	0	0	0	0	3	0	1	1	0	0
SL002756	Heterogeneous nuclear ribonucleoprotein K	hnRNP K	P61978	3190	HNRNPK	TRUE	TRUE	TRUE	0	0	0	0	3	0	1	1	0	0
SL002782	Adrenomedullin	Adrenomedullin	P35318	133	ADM	TRUE	TRUE	TRUE	0	0	0	0	3	0	1	1	0	0
SL002785	N-terminal pro-BNP	N-terminal pro-BNP	P16860	4879	NPPB	TRUE	TRUE	TRUE	0	0	0	0	3	0	1	1	0	0
SL002787	Kit ligand	SCF	P21583	4254	KITLG	TRUE	TRUE	TRUE	0	0	0	0	3	0	1	1	0	0
SL002790	PAI-2	PAI-2	P05120	5055	SERPINB2	TRUE	TRUE	TRUE	0	0	0	0	3	0	1	1	0	0
SL002803	Ubiquitin carboxyl-terminal hydrolase isozyme L1	PGP9.5	P09936	7345	UCHL1	TRUE	TRUE	TRUE	0	0	0	0	3	0	1	1	0	0
SL002805	Collagen Type III	Collagen Type III	P02461	1281	COL3A1	TRUE	TRUE	TRUE	0	0	0	0	3	0	1	1	0	0
SL002823	L-Selectin	sL-Selectin	P14151	6402	SELL	TRUE	TRUE	TRUE	0	0	0	0	3	0	1	1	0	0
SL002882	N-glycosylase/DNA lyase	N-glycosylase/DNA lyase	O15527	4968	OGG1	TRUE	TRUE	FALSE	0	0	0	0	3	0	1	1	0	0
SL002922	Intercellular adhesion molecule 1	sICAM-1	P05362	3383	ICAM1	TRUE	TRUE	TRUE	0	0	0	0	3	0	1	1	0	0
SL003020	Apolipoprotein C-III	Apo C-III	P02656	345	APOC3	TRUE	TRUE	TRUE	0	0	0	0	3	0	1	1	0	0
SL003021	Apolipoprotein C-II	Apo C-II	P02655	344	APOC2	TRUE	TRUE	TRUE	0	0	0	0	3	0	1	1	0	0
SL003041	Platelet factor 4	PF-4	P02776	5196	PF4	TRUE	TRUE	TRUE	0	0	0	0	3	0	1	1	0	0
SL003043	Metalloproteinase inhibitor 3	TIMP-3	P35625	7078	TIMP3	TRUE	TRUE	TRUE	0	0	0	0	3	0	1	1	0	0
SL003060	Fibroblast growth factor receptor 1	bFGF-R	P11362	2260	FGFR1	TRUE	TRUE	TRUE	0	0	0	0	3	0	1	1	0	0
SL003066	Pigment epithelium-derived factor	PEDF	P36955	5176	SERPINF1	TRUE	TRUE	TRUE	0	0	0	0	3	0	1	1	0	0
SL003080	Macrophage migration inhibitory factor	MIF	P14174	4282	MIF	TRUE	TRUE	TRUE	0	0	0	0	3	0	1	1	0	0
SL003161	Serpin B5	Maspin	P36952	5268	SERPINB5	TRUE	TRUE	TRUE	0	0	0	0	3	0	1	1	0	0
SL003166	CD166 antigen	ALCAM	Q13740	214	ALCAM	TRUE	TRUE	TRUE	0	0	0	0	3	0	1	1	0	0
SL003167	C-X-C motif chemokine 13	BLC	O43927	10563	CXCL13	TRUE	TRUE	TRUE	0	0	0	0	3	0	1	1	0	0
SL003169	C-X-C motif chemokine 5	ENA-78	P42830	6374	CXCL5	TRUE	TRUE	TRUE	0	0	0	0	3	0	1	1	0	0
SL003172	C-X-C motif chemokine 6	GCP-2	P80162	6372	CXCL6	TRUE	TRUE	TRUE	0	0	0	0	3	0	1	1	0	0
SL003173	Growth-regulated alpha protein	Gro-a	P09341	2919	CXCL1	TRUE	TRUE	TRUE	0	0	0	0	3	0	1	1	0	0
SL003174	Gro-beta	Gro-b	P19875	2920	CXCL2	TRUE	TRUE	TRUE	0	0	0	0	3	0	1	1	0	0
SL003177	Intercellular adhesion molecule 2	sICAM-2	P13598	3384	ICAM2	TRUE	TRUE	TRUE	0	0	0	0	3	0	1	1	0	0
SL003178	Intercellular adhesion molecule 3	sICAM-3	P32942	3385	ICAM3	TRUE	TRUE	TRUE	0	0	0	0	3	0	1	1	0	0
SL003179	Integrin alpha-I: beta-1 complex	Integrin a1b1	P56199|P05556	3672|3688	ITGA1|ITGB1	TRUE	TRUE	FALSE	0	0	0	0	3	0	1	1	0	0
SL003182	Integrin alpha-V: beta-5 complex	Integrin aVb5	P06756|P18084	3685|3693	ITGAV|ITGB5	TRUE	TRUE	FALSE	0	0	0	0	3	0	1	1	0	0
SL003183	C-X-C motif chemokine 10	IP-10	P02778	3627	CXCL10	TRUE	TRUE	TRUE	0	0	0	0	3	0	1	1	0	0
SL003184	Leptin receptor, soluble	sLeptin R	P48357	3953	LEPR	TRUE	TRUE	TRUE	0	0	0	0	3	0	1	1	0	0
SL003185	Leukemia inhibitory factor	LIF	P15018	3976	LIF	TRUE	TRUE	TRUE	0	0	0	0	3	0	1	1	0	0
SL003187	C-C motif chemokine 22	MDC	O00626	6367	CCL22	TRUE	TRUE	TRUE	0	0	0	0	3	0	1	1	0	0
SL003188	C-X-C motif chemokine 9	MIG	Q07325	4283	CXCL9	TRUE	TRUE	TRUE	0	0	0	0	3	0	1	1	0	0
SL003189	C-C motif chemokine 19	MIP-3b	Q99731	6363	CCL19	TRUE	TRUE	FALSE	0	0	0	0	3	0	1	1	0	0
SL003196	C-C motif chemokine 17	TARC	Q92583	6361	CCL17	TRUE	TRUE	TRUE	0	0	0	0	3	0	1	1	0	0
SL003198	Tenascin	Tenascin	P24821	3371	TNC	TRUE	TRUE	TRUE	0	0	0	0	3	0	1	1	0	0
SL003199	Tyrosine-protein kinase receptor Tie-1, soluble	sTie-1	P35590	7075	TIE1	TRUE	TRUE	TRUE	0	0	0	0	3	0	1	1	0	0
SL003200	Angiopoietin-1 receptor, soluble	sTie-2	Q02763	7010	TEK	TRUE	TRUE	TRUE	0	0	0	0	3	0	1	1	0	0
SL003201	Vascular endothelial growth factor receptor 2	VEGF sR2	P35968	3791	KDR	TRUE	TRUE	TRUE	0	0	0	0	3	0	1	1	0	0
SL003260	Prostasin	Prostasin	Q16651	5652	PRSS8	TRUE	TRUE	TRUE	0	0	0	0	3	0	1	1	0	0
SL003280	High mobility group protein B1	HMG-1	P09429	3146	HMGB1	TRUE	TRUE	TRUE	0	0	0	0	3	0	1	1	0	0
SL003281	Dipeptidyl peptidase 4	CD26	P27487	1803	DPP4	TRUE	TRUE	TRUE	0	0	0	0	3	0	1	1	0	0
SL003301	Ck-beta-8-1	Ck-b-8-1	P55773	6368	CCL23	TRUE	TRUE	TRUE	0	0	0	0	3	0	1	1	0	0
SL003304	Insulin-like growth factor 1 receptor	IGF-I sR	P08069	3480	IGF1R	TRUE	TRUE	TRUE	0	0	0	0	3	0	1	1	0	0
SL003305	Interleukin-2 receptor subunit alpha	IL-2 sRa	P01589	3559	IL2RA	TRUE	TRUE	TRUE	0	0	0	0	3	0	1	1	0	0
SL003306	Interleukin-2 receptor subunit beta	IL-2 sRb	P14784	3560	IL2RB	TRUE	TRUE	TRUE	0	0	0	0	3	0	1	1	0	0
SL003307	Cytokine receptor common subunit gamma	IL-2 sRg	P31785	3561	IL2RG	TRUE	TRUE	TRUE	0	0	0	0	3	0	1	1	0	0
SL003308	Interleukin-4 receptor subunit alpha	IL-4 sR	P24394	3566	IL4R	TRUE	TRUE	FALSE	0	0	0	0	3	0	1	1	0	0
SL003309	Lipopolysaccharide-binding protein	LBP	P18428	3929	LBP	TRUE	TRUE	TRUE	0	0	0	0	3	0	1	1	0	0
SL003310	Vascular endothelial growth factor A, isoform 121	VEGF121	P15692	7422	VEGFA	TRUE	TRUE	TRUE	0	0	0	0	3	0	1	1	0	0
SL003320	Vascular endothelial growth factor D	VEGF-D	O43915	2277	VEGFD	TRUE	TRUE	TRUE	0	0	0	0	3	0	1	1	0	0
SL003322	Vascular endothelial growth factor receptor 3	VEGF sR3	P35916	2324	FLT4	TRUE	TRUE	TRUE	0	0	0	0	3	0	1	1	0	0
SL003323	C-C motif chemokine 18	PARC	P55774	6362	CCL18	TRUE	TRUE	TRUE	0	0	0	0	3	0	1	1	0	0
SL003324	Coagulation factor Xa	Coagulation Factor Xa	P00742	2159	F10	TRUE	TRUE	TRUE	0	0	0	0	3	0	1	1	0	0
SL003326	C-X-C motif chemokine 11	I-TAC	O14625	6373	CXCL11	TRUE	TRUE	TRUE	0	0	0	0	3	0	1	1	0	0
SL003327	Complement factor D	Factor D	P00746	1675	CFD	TRUE	TRUE	TRUE	0	0	0	0	3	0	1	1	0	0
SL003328	Complement factor I	Factor I	P05156	3426	CFI	TRUE	TRUE	TRUE	0	0	0	0	3	0	1	1	0	0
SL003334	Endothelial monocyte-activating polypeptide 2	EMAP-2	Q12904	9255	AIMP1	TRUE	TRUE	TRUE	0	0	0	0	3	0	1	1	0	0
SL003344	DCC	DCC	P43146	1630	DCC	TRUE	TRUE	TRUE	0	0	0	0	3	0	1	1	0	0
SL003440	Platelet-activating factor acetylhydrolase	PAFAH	Q13093	7941	PLA2G7	TRUE	TRUE	TRUE	0	0	0	0	3	0	1	1	0	0
SL003461	Corticotropin	ACTH	P01189	5443	POMC	TRUE	TRUE	TRUE	0	0	0	0	3	0	1	1	0	0
SL003520	Calreticulin	calreticulin	P27797	811	CALR	TRUE	TRUE	TRUE	0	0	0	0	3	0	1	1	0	0
SL003524	Protein disulfide-isomerase A3	Protein disulfide isomerase A3	P30101	2923	PDIA3	TRUE	TRUE	TRUE	0	0	0	0	3	0	1	1	0	0
SL003524	Protein disulfide-isomerase A3	Protein disulfide isomerase A3	P30101	2923	PDIA3	TRUE	TRUE	TRUE	0	0	0	0	3	0	1	1	0	0
SL003542	Histone-lysine N-methyltransferase EHMT2	NG36	Q96KQ7	10919	EHMT2	TRUE	TRUE	TRUE	0	0	0	0	3	0	1	1	0	0
SL003643	Glutathione S-transferase P	Glutathione S-transferase Pi	P09211	2950	GSTP1	TRUE	TRUE	TRUE	0	0	0	0	3	0	1	1	0	0
SL003646	Tropomyosin alpha-4 chain	Tropomyosin 4	P67936	7171	TPM4	TRUE	TRUE	TRUE	0	0	0	0	3	0	1	1	0	0
SL003650	Alpha-enolase	Alpha enolase	P06733	2023	ENO1	TRUE	TRUE	TRUE	0	0	0	0	3	0	1	1	0	0
SL003652	Pyruvate carboxylase, mitochondrial	pyruvate carboxylase	P11498	5091	PC	TRUE	TRUE	FALSE	0	0	0	0	3	0	1	1	0	0
SL003655	Transketolase	Transketolase	P29401	7086	TKT	TRUE	TRUE	TRUE	0	0	0	0	3	0	1	1	0	0
SL003657	Calcineurin	Calcineurin	Q08209|P63098	5530|5534	PPP3CA|PPP3R1	TRUE	TRUE	FALSE	0	0	0	0	3	0	1	1	0	0
SL003658	Aflatoxin B1 aldehyde reductase member 2	Aflatoxin B1 aldehyde reductase	O43488	8574	AKR7A2	TRUE	TRUE	TRUE	0	0	0	0	3	0	1	1	0	0
SL003659	Aldose reductase	Aldose reductase	P15121	231	AKR1B1	TRUE	TRUE	TRUE	0	0	0	0	3	0	1	1	0	0
SL003668	Serpin H1	Collagen-binding protein	P50454	871	SERPINH1	TRUE	TRUE	TRUE	0	0	0	0	3	0	1	1	0	0
SL003672	Extracellular superoxide dismutase [Cu-Zn]	SOD3	P08294	6649	SOD3	TRUE	TRUE	TRUE	0	0	0	0	3	0	1	1	0	0
SL003674	Bcl-2-like protein 1	BCL2-like 1 protein	Q07817	598	BCL2L1	TRUE	TRUE	TRUE	0	0	0	0	3	0	1	1	0	0
SL003679	Cation-independent mannose-6-phosphate receptor	IGF-II receptor	P11717	3482	IGF2R	TRUE	TRUE	TRUE	0	0	0	0	3	0	1	1	0	0
SL003680	Advanced glycosylation end product-specific receptor, soluble	sRAGE	Q15109	177	AGER	TRUE	TRUE	TRUE	0	0	0	0	3	0	1	1	0	0
SL003685	Nicotinamide phosphoribosyltransferase	PBEF	P43490	10135	NAMPT	TRUE	TRUE	TRUE	0	0	0	0	3	0	1	1	0	0
SL003687	Nucleoside diphosphate kinase A	Nucleoside diphosphate kinase A	P15531	4830	NME1	TRUE	TRUE	TRUE	0	0	0	0	3	0	1	1	0	0
SL003690	Tumor necrosis factor receptor superfamily member 11A	RANK	Q9Y6Q6	8792	TNFRSF11A	TRUE	TRUE	TRUE	0	0	0	0	3	0	1	1	0	0
SL003700	Bcl2-associated agonist of cell death	BAD	Q92934	572	BAD	TRUE	TRUE	TRUE	0	0	0	0	3	0	1	1	0	0
SL003703	Bcl-2-related protein A1	BFL1	Q16548	597	BCL2A1	TRUE	TRUE	TRUE	0	0	0	0	3	0	1	1	0	0
SL003704	BH3-interacting domain death agonist	BID	P55957	637	BID	TRUE	TRUE	TRUE	0	0	0	0	3	0	1	1	0	0
SL003708	Apoptosis-inducing factor 1, mitochondrial	AIF	O95831	9131	AIFM1	TRUE	TRUE	TRUE	0	0	0	0	3	0	1	1	0	0
SL003711	Caspase-3	Caspase-3	P42574	836	CASP3	TRUE	TRUE	TRUE	0	0	0	0	3	0	1	1	0	0
SL003714	Caspase-7	Caspase-7	P55210	840	CASP7	TRUE	TRUE	FALSE	0	0	0	0	3	0	1	1	0	0
SL003715	Caspase-8	Caspase-8	Q14790	841	CASP8	TRUE	TRUE	FALSE	0	0	0	0	3	0	1	1	0	0
SL003721	RAC-alpha serine/threonine-protein kinase	PKB	P31749	207	AKT1	TRUE	TRUE	TRUE	0	0	0	0	3	0	1	1	0	0
SL003724	Glycogen synthase kinase-3 beta	GSK-3 beta	P49841	2932	GSK3B	TRUE	TRUE	TRUE	0	0	0	0	3	0	1	1	0	0
SL003726	Serine/threonine-protein kinase Chk2	Chk2	O96017	11200	CHEK2	TRUE	TRUE	TRUE	0	0	0	0	3	0	1	1	0	0
SL003733	Diablo homolog, mitochondrial	SMAC	Q9NR28	56616	DIABLO	TRUE	TRUE	TRUE	0	0	0	0	3	0	1	1	0	0
SL003735	Tumor necrosis factor ligand superfamily member 9	4-1BB ligand	P41273	8744	TNFSF9	TRUE	TRUE	FALSE	0	0	0	0	3	0	1	1	0	0
SL003738	T-lymphocyte activation antigen CD80	B7	P33681	941	CD80	TRUE	TRUE	FALSE	0	0	0	0	3	0	1	1	0	0
SL003744	Galectin-3	Galectin-3	P17931	3958	LGALS3	TRUE	TRUE	TRUE	0	0	0	0	3	0	1	1	0	0
SL003761	Phosphatidylinositol 3,4,5-trisphosphate 3-phosphatase and dual-specificity protein phosphatase PTEN	pTEN	P60484	5728	PTEN	TRUE	TRUE	TRUE	0	0	0	0	3	0	1	1	0	0
SL003764	Neural cell adhesion molecule 1, 120 kDa isoform	NCAM-120	P13591	4684	NCAM1	TRUE	TRUE	TRUE	0	0	0	0	3	0	1	1	0	0
SL003767	Protein kinase B gamma	PKB gamma	Q9Y243	10000	AKT3	TRUE	TRUE	TRUE	0	0	0	0	3	0	1	1	0	0
SL003770	Secreted frizzled-related protein 1	SARP-2	Q8N474	6422	SFRP1	TRUE	TRUE	TRUE	0	0	0	0	3	0	1	1	0	0
SL003774	Bcl-2-like protein 2	Apoptosis regulator Bcl-W	Q92843	599	BCL2L2	TRUE	TRUE	TRUE	0	0	0	0	3	0	1	1	0	0
SL003777	CREB-binding protein	CREB-binding protein	Q92793	1387	CREBBP	TRUE	TRUE	TRUE	0	0	0	0	3	0	1	1	0	0
SL003785	Glyceraldehyde-3-phosphate dehydrogenase	GAPDH, liver	P04406	2597	GAPDH	TRUE	TRUE	TRUE	0	0	0	0	3	0	1	1	0	0
SL003792	Growth factor receptor-bound protein 2	GRB2 adapter protein	P62993	2885	GRB2	TRUE	TRUE	TRUE	0	0	0	0	3	0	1	1	0	0
SL003793	Dual specificity mitogen-activated protein kinase kinase 1	MEK1	Q02750	5604	MAP2K1	TRUE	TRUE	FALSE	0	0	0	0	3	0	1	1	0	0
SL003794	Serpin B9	Serpin B9	P50453	5272	SERPINB9	TRUE	TRUE	TRUE	0	0	0	0	3	0	1	1	0	0
SL003800	Kallikrein-4	Kallikrein 4	Q9Y5K2	9622	KLK4	TRUE	TRUE	TRUE	0	0	0	0	3	0	1	1	0	0
SL003803	Receptor tyrosine-protein kinase erbB-4	ERBB4	Q15303	2066	ERBB4	TRUE	TRUE	FALSE	0	0	0	0	3	0	1	1	0	0
SL003804	Steroid hormone receptor ERR1	ERRalpha	P11474	2101	ESRRA	TRUE	TRUE	TRUE	0	0	0	0	3	0	1	1	0	0
SL003849	Fibroblast growth factor 9	FGF9	P31371	2254	FGF9	TRUE	TRUE	FALSE	0	0	0	0	3	0	1	1	0	0
SL003862	CD40 ligand	CD40 ligand, soluble	P29965	959	CD40LG	TRUE	TRUE	TRUE	0	0	0	0	3	0	1	1	0	0
SL003868	Enhancer of zeste homolog 2	EZH2	Q15910	2146	EZH2	TRUE	TRUE	TRUE	0	0	0	0	3	0	1	1	0	0
SL003869	Growth/differentiation factor 15	MIC-1	Q99988	9518	GDF15	TRUE	TRUE	TRUE	0	0	0	0	3	0	1	1	0	0
SL003915	Kallikrein-8	kallikrein 8	O60259	11202	KLK8	TRUE	TRUE	TRUE	0	0	0	0	3	0	1	1	0	0
SL003920	Kallikrein-15	kallikrein 15	Q9H2R5	55554	KLK15	TRUE	TRUE	TRUE	0	0	0	0	3	0	1	1	0	0
SL003923	Kallikrein-10	kallikrein 10	O43240	5655	KLK10	TRUE	TRUE	TRUE	0	0	0	0	3	0	1	1	0	0
SL003930	15-hydroxyprostaglandin dehydrogenase [NAD(+)]	HPG-	P15428	3248	HPGD	TRUE	TRUE	TRUE	0	0	0	0	3	0	1	1	0	0
SL003951	Brain-derived neurotrophic factor	BDNF	P23560	627	BDNF	TRUE	TRUE	TRUE	0	0	0	0	3	0	1	1	0	0
SL003970	Parathyroid hormone	PTH	P01270	5741	PTH	TRUE	TRUE	TRUE	0	0	0	0	3	0	1	1	0	0
SL003974	Activated Protein C	Activated Protein C	P04070	5624	PROC	TRUE	TRUE	TRUE	0	0	0	0	3	0	1	1	0	0
SL003990	Fibroblast growth factor receptor 2	FGFR-2	P21802	2263	FGFR2	TRUE	TRUE	FALSE	0	0	0	0	3	0	1	1	0	0
SL003991	Coagulation factor XIII B chain	coagulation factor XIII B	P05160	2165	F13B	TRUE	TRUE	TRUE	0	0	0	0	3	0	1	1	0	0
SL003993	Bone morphogenetic protein 6	BMP-6	P22004	654	BMP6	TRUE	TRUE	TRUE	0	0	0	0	3	0	1	1	0	0
SL003994	Bone morphogenetic protein 1	BMP-1	P13497	649	BMP1	TRUE	TRUE	TRUE	0	0	0	0	3	0	1	1	0	0
SL003996	Bone morphogenetic protein 4	BMP-4	P12644	652	BMP4	TRUE	TRUE	TRUE	0	0	0	0	3	0	1	1	0	0
SL004008	Myeloblastin	Proteinase-3	P24158	5657	PRTN3	TRUE	TRUE	TRUE	0	0	0	0	3	0	1	1	0	0
SL004009	Ras-related C3 botulinum toxin substrate 1	RAC1	P63000	5879	RAC1	TRUE	TRUE	TRUE	0	0	0	0	3	0	1	1	0	0
SL004010	Mast/stem cell growth factor receptor Kit	SCF sR	P10721	3815	KIT	TRUE	TRUE	TRUE	0	0	0	0	3	0	1	1	0	0
SL004016	C-X-C motif chemokine 16	CXCL16, soluble	Q9H2A7	58191	CXCL16	TRUE	TRUE	TRUE	0	0	0	0	3	0	1	1	0	0
SL004059	Cathepsin K	cathepsin K	P43235	1513	CTSK	TRUE	TRUE	TRUE	0	0	0	0	3	0	1	1	0	0
SL004071	Vitamin D3 receptor	VDR	P11473	7421	VDR	TRUE	TRUE	TRUE	0	0	0	0	3	0	1	1	0	0
SL004078	Bone morphogenetic protein 7	BMP-7	P18075	655	BMP7	TRUE	TRUE	TRUE	0	0	0	0	3	0	1	1	0	0
SL004080	Bone morphogenetic protein receptor type-1A	BMPR1A	P36894	657	BMPR1A	TRUE	TRUE	FALSE	0	0	0	0	3	0	1	1	0	0
SL004081	Decorin	Bone proteoglycan II	P07585	1634	DCN	TRUE	TRUE	TRUE	0	0	0	0	3	0	1	1	0	0
SL004088	Integrin alpha-M	Integrin alpha-M	P11215	3684	ITGAM	TRUE	TRUE	FALSE	0	0	0	0	3	0	1	1	0	0
SL004092	Nuclear factor NF-kappa-B p105 subunit	NF-kappa-B p105	P19838	4790	NFKB1	TRUE	TRUE	TRUE	0	0	0	0	3	0	1	1	0	0
SL004097	Mothers against decapentaplegic homolog 3	SMAD3	P84022	4088	SMAD3	TRUE	TRUE	TRUE	0	0	0	0	3	0	1	1	0	0
SL004098	SMAD5	SMAD5	Q99717	4090	SMAD5	TRUE	TRUE	TRUE	0	0	0	0	3	0	1	1	0	0
SL004101	Mothers against decapentaplegic homolog 2	SMAD2	Q15796	4087	SMAD2	TRUE	TRUE	TRUE	0	0	0	0	3	0	1	1	0	0
SL004118	Tartrate-resistant acid phosphatase type 5	TrATPase	P13686	54	ACP5	TRUE	TRUE	TRUE	0	0	0	0	3	0	1	1	0	0
SL004120	Discoidin domain-containing receptor 2	Discoidin domain receptor 2	Q16832	4921	DDR2	TRUE	TRUE	FALSE	0	0	0	0	3	0	1	1	0	0
SL004121	Integrin alpha-L	LFA-1 alpha-L chain	P20701	3683	ITGAL	TRUE	TRUE	TRUE	0	0	0	0	3	0	1	1	0	0
SL004124	T-cell surface antigen CD2	CD2	P06729	914	CD2	TRUE	TRUE	TRUE	0	0	0	0	3	0	1	1	0	0
SL004125	Insulin receptor	IR	P06213	3643	INSR	TRUE	TRUE	TRUE	0	0	0	0	3	0	1	1	0	0
SL004126	Tumor necrosis factor receptor superfamily member 9	4-1BB	Q07011	3604	TNFRSF9	TRUE	TRUE	FALSE	0	0	0	0	3	0	1	1	0	0
SL004128	Activin receptor type-1B	Activin RIB	P36896	91	ACVR1B	TRUE	TRUE	FALSE	0	0	0	0	3	0	1	1	0	0
SL004131	T-lymphocyte activation antigen CD86	B7-2	P42081	942	CD86	TRUE	TRUE	TRUE	0	0	0	0	3	0	1	1	0	0
SL004132	Bone morphogenetic protein receptor type-1B	BMP RIB	O00238	658	BMPR1B	TRUE	TRUE	FALSE	0	0	0	0	3	0	1	1	0	0
SL004133	Bone morphogenetic protein receptor type-2	BMP RII	Q13873	659	BMPR2	TRUE	TRUE	TRUE	0	0	0	0	3	0	1	1	0	0
SL004134	CD27 antigen	CD27	P26842	939	CD27	TRUE	TRUE	TRUE	0	0	0	0	3	0	1	1	0	0
SL004136	Tyrosine-protein kinase receptor TYRO3	Dtk	Q06418	7301	TYRO3	TRUE	TRUE	TRUE	0	0	0	0	3	0	1	1	0	0
SL004138	Ephrin-A1	Ephrin-A1	P20827	1942	EFNA1	TRUE	TRUE	TRUE	0	0	0	0	3	0	1	1	0	0
SL004140	Ephrin-A4	Ephrin-A4	P52798	1945	EFNA4	TRUE	TRUE	TRUE	0	0	0	0	3	0	1	1	0	0
SL004141	Ephrin-A5	Ephrin-A5	P52803	1946	EFNA5	TRUE	TRUE	TRUE	0	0	0	0	3	0	1	1	0	0
SL004144	GDNF family receptor alpha-3	GFRa-3	O60609	2676	GFRA3	TRUE	TRUE	TRUE	0	0	0	0	3	0	1	1	0	0
SL004145	Tumor necrosis factor receptor superfamily member 14	HVEM	Q92956	8764	TNFRSF14	TRUE	TRUE	FALSE	0	0	0	0	3	0	1	1	0	0
SL004146	Interleukin-1 receptor-like 1	IL-1 R4	Q01638	9173	IL1RL1	TRUE	TRUE	TRUE	0	0	0	0	3	0	1	1	0	0
SL004147	Interleukin-10 receptor subunit beta	IL-10 Rb	Q08334	3588	IL10RB	TRUE	TRUE	TRUE	0	0	0	0	3	0	1	1	0	0
SL004148	Interleukin-12 receptor subunit beta-1	IL-12 Rb1	P42701	3594	IL12RB1	TRUE	TRUE	TRUE	0	0	0	0	3	0	1	1	0	0
SL004149	Interleukin-13 receptor subunit alpha-1	IL-13 Ra1	P78552	3597	IL13RA1	TRUE	TRUE	TRUE	0	0	0	0	3	0	1	1	0	0
SL004152	Interleukin-18 receptor 1	IL-18 Ra	Q13478	8809	IL18R1	TRUE	TRUE	TRUE	0	0	0	0	3	0	1	1	0	0
SL004155	Platelet-derived growth factor receptor beta	PDGF Rb	P09619	5159	PDGFRB	TRUE	TRUE	TRUE	0	0	0	0	3	0	1	1	0	0
SL004160	BDNF/NT-3 growth factors receptor	TrkB	Q16620	4915	NTRK2	TRUE	TRUE	TRUE	0	0	0	0	3	0	1	1	0	0
SL004208	Annexin A1	annexin I	P04083	301	ANXA1	TRUE	TRUE	TRUE	0	0	0	0	3	0	1	1	0	0
SL004209	Annexin A2	annexin II	P07355	302	ANXA2	TRUE	TRUE	TRUE	0	0	0	0	3	0	1	1	0	0
SL004230	Microtubule-associated protein tau	tau	P10636	4137	MAPT	TRUE	TRUE	FALSE	0	0	0	0	3	0	1	1	0	0
SL004248	Glial cell line-derived neurotrophic factor	GDNF	P39905	2668	GDNF	TRUE	TRUE	FALSE	0	0	0	0	3	0	1	1	0	0
SL004250	Interleukin-12 subunit beta	IL-12 p40	P29460	3593	IL12B	TRUE	TRUE	FALSE	0	0	0	0	3	0	1	1	0	0
SL004253	Estradiol 17-beta-dehydrogenase 1	17-beta-HSD 1	P14061	3292	HSD17B1	TRUE	TRUE	TRUE	0	0	0	0	3	0	1	1	0	0
SL004258	Adiponectin	Adiponectin	Q15848	9370	ADIPOQ	TRUE	TRUE	TRUE	0	0	0	0	3	0	1	1	0	0
SL004261	Peroxisome proliferator activated receptor gamma	PPAR gamma	P37231	5468	PPARG	TRUE	TRUE	TRUE	0	0	0	0	3	0	1	1	0	0
SL004268	Suppressor of cytokine signaling 3	SOCS-3	O14543	9021	SOCS3	TRUE	TRUE	TRUE	0	0	0	0	3	0	1	1	0	0
SL004269	Appetite-regulating hormone	ghrelin	Q9UBU3	51738	GHRL	TRUE	TRUE	TRUE	0	0	0	0	3	0	1	1	0	0
SL004269	Appetite-regulating hormone	ghrelin	Q9UBU3	51738	GHRL	TRUE	TRUE	TRUE	0	0	0	0	3	0	1	1	0	0
SL004271	Glial fibrillary acidic protein	GFAP	P14136	2670	GFAP	TRUE	TRUE	FALSE	0	0	0	0	3	0	1	1	0	0
SL004296	Adenylate kinase isoenzyme 1	Myokinase, human	P00568	203	AK1	TRUE	TRUE	TRUE	0	0	0	0	3	0	1	1	0	0
SL004297	Neuregulin-1	NEUREGULIN-1	Q02297	3084	NRG1	TRUE	TRUE	FALSE	0	0	0	0	3	0	1	1	0	0
SL004298	Granzyme A	granzyme A	P12544	3001	GZMA	TRUE	TRUE	TRUE	0	0	0	0	3	0	1	1	0	0
SL004305	DNA topoisomerase 1	Topoisomerase I	P11387	7150	TOP1	TRUE	TRUE	TRUE	0	0	0	0	3	0	1	1	0	0
SL004306	SUMO-conjugating enzyme UBC9	UBC9	P63279	7329	UBE2I	TRUE	TRUE	TRUE	0	0	0	0	3	0	1	1	0	0
SL004326	Tumor necrosis factor ligand superfamily member 18	TNFSF18	Q9UNG2	8995	TNFSF18	TRUE	TRUE	TRUE	0	0	0	0	3	0	1	1	0	0
SL004329	Growth/differentiation factor 5	BMP-14	P43026	8200	GDF5	TRUE	TRUE	TRUE	0	0	0	0	3	0	1	1	0	0
SL004330	B-cell receptor CD22	CD22	P20273	933	CD22	TRUE	TRUE	TRUE	0	0	0	0	3	0	1	1	0	0
SL004333	Fibroblast growth factor 10	FGF-10	O15520	2255	FGF10	TRUE	TRUE	FALSE	0	0	0	0	3	0	1	1	0	0
SL004337	Fibroblast growth factor 19	FGF-19	O95750	9965	FGF19	TRUE	TRUE	TRUE	0	0	0	0	3	0	1	1	0	0
SL004340	Fibroblast growth factor 6	FGF-6	P10767	2251	FGF6	TRUE	TRUE	FALSE	0	0	0	0	3	0	1	1	0	0
SL004341	Fibroblast growth factor 8	FGF-8	P55075	2253	FGF8	TRUE	TRUE	FALSE	0	0	0	0	3	0	1	1	0	0
SL004343	Fms-related tyrosine kinase 3 ligand	Flt3 ligand	P49771	2323	FLT3LG	TRUE	TRUE	TRUE	0	0	0	0	3	0	1	1	0	0
SL004346	Interleukin-20	IL-20	Q9NYY1	50604	IL20	TRUE	TRUE	FALSE	0	0	0	0	3	0	1	1	0	0
SL004347	Interleukin-22	IL-22	Q9GZX6	50616	IL22	TRUE	TRUE	TRUE	0	0	0	0	3	0	1	1	0	0
SL004352	Interleukin-17F	IL-17F	Q96PD4	112744	IL17F	TRUE	TRUE	TRUE	0	0	0	0	3	0	1	1	0	0
SL004354	Interleukin-19	IL-19	Q9UHD0	29949	IL19	TRUE	TRUE	TRUE	0	0	0	0	3	0	1	1	0	0
SL004355	C-C motif chemokine 3-like 1	LD78-beta	P16619	414062	CCL3L1	TRUE	TRUE	TRUE	0	0	0	0	3	0	1	1	0	0
SL004359	Neurotrophin-3	Neurotrophin-3	P20783	4908	NTF3	TRUE	TRUE	FALSE	0	0	0	0	3	0	1	1	0	0
SL004360	Neurotrophin-4	Neurotrophin-5	P34130	4909	NTF4	TRUE	TRUE	TRUE	0	0	0	0	3	0	1	1	0	0
SL004363	Stem cell growth factor-alpha	SCGF-alpha	Q9Y240	6320	CLEC11A	TRUE	TRUE	TRUE	0	0	0	0	3	0	1	1	0	0
SL004365	Tumor necrosis factor ligand superfamily member 12	TWEAK	O43508	407977	TNFSF12	TRUE	TRUE	TRUE	0	0	0	0	3	0	1	1	0	0
SL004366	Tumor necrosis factor receptor superfamily member 12A	TWEAKR	Q9NP84	51330	TNFRSF12A	TRUE	TRUE	TRUE	0	0	0	0	3	0	1	1	0	0
SL004367	Dickkopf-related protein 1	DKK1	O94907	22943	DKK1	TRUE	TRUE	TRUE	0	0	0	0	3	0	1	1	0	0
SL004388	Interferon-induced GTP-binding protein Mx1	Mx1	P20591	4599	MX1	TRUE	TRUE	TRUE	0	0	0	0	3	0	1	1	0	0
SL004396	Signal transducer and activator of transcription 1-alpha/beta	STAT1	P42224	6772	STAT1	TRUE	TRUE	TRUE	0	0	0	0	3	0	1	1	0	0
SL004415	Angiotensin-converting enzyme 2	ACE2	Q9BYF1	59272	ACE2	TRUE	TRUE	FALSE	0	0	0	0	3	0	1	1	0	0
SL004426	Vascular adhesion protein-1	VAP-1	Q16853	8639	AOC3	TRUE	TRUE	TRUE	0	0	0	0	3	0	1	1	0	0
SL004430	Galanin	Galanin	P22466	51083	GAL	TRUE	TRUE	TRUE	0	0	0	0	3	0	1	1	0	0
SL004438	Cystatin-M	Cystatin M	Q15828	1474	CST6	TRUE	TRUE	TRUE	0	0	0	0	3	0	1	1	0	0
SL004457	Glia-derived nexin	Protease nexin I	P07093	5270	SERPINE2	TRUE	TRUE	TRUE	0	0	0	0	3	0	1	1	0	0
SL004466	Heparin cofactor 2	Heparin cofactor II	P05546	3053	SERPIND1	TRUE	TRUE	TRUE	0	0	0	0	3	0	1	1	0	0
SL004471	T-cell surface glycoprotein CD3 zeta chain	CD3-zeta	P20963	919	CD247	TRUE	TRUE	FALSE	0	0	0	0	3	0	1	1	0	0
SL004482	Endoglin	Endoglin	P17813	2022	ENG	TRUE	TRUE	TRUE	0	0	0	0	3	0	1	1	0	0
SL004483	Pulmonary surfactant-associated protein B	SP-B	P07988	6439	SFTPB	TRUE	TRUE	FALSE	0	0	0	0	3	0	1	1	0	0
SL004486	Vascular endothelial growth factor C	VEGF-C	P49767	7424	VEGFC	TRUE	TRUE	TRUE	0	0	0	0	3	0	1	1	0	0
SL004489	Toll-like receptor 4	TLR4	O00206	7099	TLR4	TRUE	TRUE	FALSE	0	0	0	0	3	0	1	1	0	0
SL004491	Toll-like receptor 3	TLR3	O15455	7098	TLR3	TRUE	TRUE	FALSE	0	0	0	0	3	0	1	1	0	0
SL004492	Toll-like receptor 2	TLR2	O60603	7097	TLR2	TRUE	TRUE	FALSE	0	0	0	0	3	0	1	1	0	0
SL004508	TIR domain-containing adapter molecule 2	TIRP	Q86XR7	100302736	TICAM2	TRUE	TRUE	FALSE	0	0	0	0	3	0	1	1	0	0
SL004511	Bactericidal permeability-increasing protein	BPI	P17213	671	BPI	TRUE	TRUE	TRUE	0	0	0	0	3	0	1	1	0	0
SL004516	Mannose-binding protein C	MBL	P11226	4153	MBL2	TRUE	TRUE	TRUE	0	0	0	0	3	0	1	1	0	0
SL004536	Hepcidin	LEAP-1	P81172	57817	HAMP	TRUE	TRUE	TRUE	0	0	0	0	3	0	1	1	0	0
SL004539	Inhibitor of nuclear factor kappa B kinase beta subunit	IKK-beta	O14920	3551	IKBKB	TRUE	TRUE	TRUE	0	0	0	0	3	0	1	1	0	0
SL004547	Interferon omega-1	IFN-w	P05000	3467	IFNW1	TRUE	TRUE	FALSE	0	0	0	0	3	0	1	1	0	0
SL004551	Complement receptor type 2	Complement receptor type 2	P20023	1380	CR2	TRUE	TRUE	TRUE	0	0	0	0	3	0	1	1	0	0
SL004552	Neutrophil cytosol factor 1	NCF-1	P14598	653361	NCF1	TRUE	TRUE	TRUE	0	0	0	0	3	0	1	1	0	0
SL004553	Neutrophil cytosol factor 2	NCF-2	P19878	4688	NCF2	TRUE	TRUE	TRUE	0	0	0	0	3	0	1	1	0	0
SL004556	Complement decay-accelerating factor	DAF	P08174	1604	CD55	TRUE	TRUE	TRUE	0	0	0	0	3	0	1	1	0	0
SL004557	CD59 glycoprotein	CD59	P13987	966	CD59	TRUE	TRUE	TRUE	0	0	0	0	3	0	1	1	0	0
SL004561	Low affinity immunoglobulin gamma Fc region receptor III-A	FcRIIIa	P08637	2214	FCGR3A	TRUE	TRUE	TRUE	0	0	0	0	3	0	1	1	0	0
SL004573	V(D)J recombination-activating protein 1	RAG-1	P15918	5896	RAG1	TRUE	TRUE	TRUE	0	0	0	0	3	0	1	1	0	0
SL004579	Macrophage mannose receptor 1	Macrophage mannose receptor	P22897	4360	MRC1	TRUE	TRUE	TRUE	0	0	0	0	3	0	1	1	0	0
SL004589	Azurocidin	Azurocidin	P20160	566	AZU1	TRUE	TRUE	TRUE	0	0	0	0	3	0	1	1	0	0
SL004591	Granulocyte colony-stimulating factor receptor	G-CSF-R	Q99062	1441	CSF3R	TRUE	TRUE	TRUE	0	0	0	0	3	0	1	1	0	0
SL004594	Troponin I, fast skeletal muscle	Troponin I, skeletal, fast twitch	P48788	7136	TNNI2	TRUE	TRUE	TRUE	0	0	0	0	3	0	1	1	0	0
SL004602	Diamine acetyltransferase 1	SSAT-1	P21673	6303	SAT1	TRUE	TRUE	FALSE	0	0	0	0	3	0	1	1	0	0
SL004610	Low-density lipoprotein receptor-related protein 8	LRP8	Q14114	7804	LRP8	TRUE	TRUE	TRUE	0	0	0	0	3	0	1	1	0	0
SL004626	A disintegrin and metalloproteinase with thrombospondin motifs 5	ADAMTS-5	Q9UNA0	11096	ADAMTS5	TRUE	TRUE	TRUE	0	0	0	0	3	0	1	1	0	0
SL004627	Heme oxygenase 1	HO-1	P09601	3162	HMOX1	TRUE	TRUE	TRUE	0	0	0	0	3	0	1	1	0	0
SL004629	78 kDa glucose-regulated protein	BiP	P11021	3309	HSPA5	TRUE	TRUE	TRUE	0	0	0	0	3	0	1	1	0	0
SL004636	Receptor-type tyrosine-protein kinase FLT3	Flt-3	P36888	2322	FLT3	TRUE	TRUE	TRUE	0	0	0	0	3	0	1	1	0	0
SL004637	Macrophage-stimulating protein receptor	MSP R	Q04912	4486	MST1R	TRUE	TRUE	TRUE	0	0	0	0	3	0	1	1	0	0
SL004639	NT-3 growth factor receptor	TrkC	Q16288	4916	NTRK3	TRUE	TRUE	TRUE	0	0	0	0	3	0	1	1	0	0
SL004642	Disintegrin and metalloproteinase domain-containing protein 9	ADAM 9	Q13443	8754	ADAM9	TRUE	TRUE	TRUE	0	0	0	0	3	0	1	1	0	0
SL004645	Kunitz-type protease inhibitor 1	HAI-1	O43278	6692	SPINT1	TRUE	TRUE	TRUE	0	0	0	0	3	0	1	1	0	0
SL004646	Layilin	Layilin	Q6UX15	143903	LAYN	TRUE	TRUE	TRUE	0	0	0	0	3	0	1	1	0	0
SL004648	Tumor necrosis factor ligand superfamily member 14	LIGHT	O43557	8740	TNFSF14	TRUE	TRUE	TRUE	0	0	0	0	3	0	1	1	0	0
SL004660	Bone sialoprotein 2	BSP	P21815	3381	IBSP	TRUE	TRUE	TRUE	0	0	0	0	3	0	1	1	0	0
SL004670	Artemin	Artemin	Q5T4W7	9048	ARTN	TRUE	TRUE	TRUE	0	0	0	0	3	0	1	1	0	0
SL004671	Tumor necrosis factor receptor superfamily member 13C	BAFF Receptor	Q96RJ3	115650	TNFRSF13C	TRUE	TRUE	TRUE	0	0	0	0	3	0	1	1	0	0
SL004672	Tumor necrosis factor receptor superfamily member 17	BCMA	Q02223	608	TNFRSF17	TRUE	TRUE	TRUE	0	0	0	0	3	0	1	1	0	0
SL004673	Cathepsin S	Cathepsin S	P25774	1520	CTSS	TRUE	TRUE	TRUE	0	0	0	0	3	0	1	1	0	0
SL004683	Noggin	Noggin	Q13253	9241	NOG	TRUE	TRUE	TRUE	0	0	0	0	3	0	1	1	0	0
SL004687	Thymic stromal lymphopoietin	TSLP	Q969D9	85480	TSLP	TRUE	TRUE	FALSE	0	0	0	0	3	0	1	1	0	0
SL004693	Nectin-2	Nectin-2	Q92692	5819	NECTIN2	TRUE	TRUE	TRUE	0	0	0	0	3	0	1	1	0	0
SL004710	Inter-alpha-trypsin inhibitor heavy chain H1	ITI heavy chain H1	P19827	3697	ITIH1	TRUE	TRUE	TRUE	0	0	0	0	3	0	1	1	0	0
SL004712	Stromal cell-derived factor 1	SDF-1	P48061	6387	CXCL12	TRUE	TRUE	TRUE	0	0	0	0	3	0	1	1	0	0
SL004714	Leukemia inhibitory factor receptor	LIF sR	P42702	3977	LIFR	TRUE	TRUE	TRUE	0	0	0	0	3	0	1	1	0	0
SL004718	Importin subunit alpha-1	Karyopherin-a2	P52292	3838	KPNA2	TRUE	TRUE	TRUE	0	0	0	0	3	0	1	1	0	0
SL004720	Calcineurin subunit B type 1	Calcineurin B a	P63098	5534	PPP3R1	TRUE	TRUE	TRUE	0	0	0	0	3	0	1	1	0	0
SL004723	Histone deacetylase 8	HDAC8	Q9BY41	55869	HDAC8	TRUE	TRUE	TRUE	0	0	0	0	3	0	1	1	0	0
SL004729	Glycogen phosphorylase, brain form	Glycogen phosphorylase	P11216	5834	PYGB	TRUE	TRUE	TRUE	0	0	0	0	3	0	1	1	0	0
SL004732	Lipoprotein lipase	LPL	P06858	4023	LPL	TRUE	TRUE	TRUE	0	0	0	0	3	0	1	1	0	0
SL004739	Inter-alpha-trypsin inhibitor heavy chain H4	ITI heavy chain H4	Q14624	3700	ITIH4	TRUE	TRUE	TRUE	0	0	0	0	3	0	1	1	0	0
SL004742	Afamin	Afamin	P43652	173	AFM	TRUE	TRUE	TRUE	0	0	0	0	3	0	1	1	0	0
SL004752	Protein FAM107A	DRR1	O95990	11170	FAM107A	TRUE	TRUE	FALSE	0	0	0	0	3	0	1	1	0	0
SL004757	Vacuolar protein sorting-associated protein VTA1 homolog	DRG-1	Q9NP79	51534	VTA1	TRUE	TRUE	TRUE	0	0	0	0	3	0	1	1	0	0
SL004760	Platelet-activating factor acetylhydrolase IB subunit beta	PAFAH beta subunit	P68402	5049	PAFAH1B2	TRUE	TRUE	TRUE	0	0	0	0	3	0	1	1	0	0
SL004768	Allograft inflammatory factor 1	AIF1	P55008	199	AIF1	TRUE	TRUE	TRUE	0	0	0	0	3	0	1	1	0	0
SL004783	Protein S100-A12	S100A12	P80511	6283	S100A12	TRUE	TRUE	TRUE	0	0	0	0	3	0	1	1	0	0
SL004784	Myocyte-specific enhancer factor 2C	MEF2C	Q06413	4208	MEF2C	TRUE	TRUE	TRUE	0	0	0	0	3	0	1	1	0	0
SL004805	Cell adhesion molecule 1	Nectin-like protein 2	Q9BY67	23705	CADM1	TRUE	TRUE	TRUE	0	0	0	0	3	0	1	1	0	0
SL004806	Cell adhesion molecule 2	Nectin-like protein 3	Q8N3J6	253559	CADM2	TRUE	TRUE	TRUE	0	0	0	0	3	0	1	1	0	0
SL004811	Transgelin-2	Transgelin-2	P37802	8407	TAGLN2	TRUE	TRUE	TRUE	0	0	0	0	3	0	1	1	0	0
SL004812	Triosephosphate isomerase	Triosephosphate isomerase	P60174	7167	TPI1	TRUE	TRUE	TRUE	0	0	0	0	3	0	1	1	0	0
SL004814	Coactosin-like protein	Coactosin-like protein	Q14019	23406	COTL1	TRUE	TRUE	TRUE	0	0	0	0	3	0	1	1	0	0
SL004820	Phosphoglycerate mutase 1	Phosphoglycerate mutase 1	P18669	5223	PGAM1	TRUE	TRUE	TRUE	0	0	0	0	3	0	1	1	0	0
SL004821	Protein S100-A4	S100A4	P26447	6275	S100A4	TRUE	TRUE	FALSE	0	0	0	0	3	0	1	1	0	0
SL004823	Peptidyl-prolyl cis-trans isomerase A	Cyclophilin A	P62937	5478	PPIA	TRUE	TRUE	TRUE	0	0	0	0	3	0	1	1	0	0
SL004827	Protein S100-A6	S100A6	P06703	6277	S100A6	TRUE	TRUE	TRUE	0	0	0	0	3	0	1	1	0	0
SL004847	Interleukin-21 receptor	IL-21 sR	Q9HBE5	50615	IL21R	TRUE	TRUE	TRUE	0	0	0	0	3	0	1	1	0	0
SL004848	Fatty acid-binding protein, intestinal	FABP2	P12104	2169	FABP2	TRUE	TRUE	TRUE	0	0	0	0	3	0	1	1	0	0
SL004850	Interleukin-17 receptor A	IL-17 sR	Q96F46	23765	IL17RA	TRUE	TRUE	TRUE	0	0	0	0	3	0	1	1	0	0
SL004851	Serine/threonine-protein kinase receptor R3	ALK-1	P37023	94	ACVRL1	TRUE	TRUE	FALSE	0	0	0	0	3	0	1	1	0	0
SL004852	Programmed cell death 1 ligand 1	B7-H1	Q9NZQ7	29126	CD274	TRUE	TRUE	TRUE	0	0	0	0	3	0	1	1	0	0
SL004853	ICOS ligand	B7-H2	O75144	23308	ICOSLG	TRUE	TRUE	TRUE	0	0	0	0	3	0	1	1	0	0
SL004855	Contactin-1	contactin-1	Q12860	1272	CNTN1	TRUE	TRUE	TRUE	0	0	0	0	3	0	1	1	0	0
SL004856	Desmoglein-1	Desmoglein-1	Q02413	1828	DSG1	TRUE	TRUE	TRUE	0	0	0	0	3	0	1	1	0	0
SL004857	Desmoglein-2	Desmoglein-2	Q14126	1829	DSG2	TRUE	TRUE	TRUE	0	0	0	0	3	0	1	1	0	0
SL004859	Tumor necrosis factor receptor superfamily member 18	GITR	Q9Y5U5	8784	TNFRSF18	TRUE	TRUE	FALSE	0	0	0	0	3	0	1	1	0	0
SL004860	Serine protease HTRA2, mitochondrial	HTRA2	O43464	27429	HTRA2	TRUE	TRUE	TRUE	0	0	0	0	3	0	1	1	0	0
SL004866	Carbonic anhydrase 1	Carbonic anhydrase I	P00915	759	CA1	TRUE	TRUE	TRUE	0	0	0	0	3	0	1	1	0	0
SL004867	Carbonic anhydrase 3	Carbonic anhydrase III	P07451	761	CA3	TRUE	TRUE	TRUE	0	0	0	0	3	0	1	1	0	0
SL004871	Tumor necrosis factor receptor superfamily member 21	DR6	O75509	27242	TNFRSF21	TRUE	TRUE	TRUE	0	0	0	0	3	0	1	1	0	0
SL004872	Tumor necrosis factor receptor superfamily member EDAR	EDAR	Q9UNE0	10913	EDAR	TRUE	TRUE	TRUE	0	0	0	0	3	0	1	1	0	0
SL004891	Heterogeneous nuclear ribonucleoproteins A2/B1	hnRNP A2/B1	P22626	3181	HNRNPA2B1	TRUE	TRUE	TRUE	0	0	0	0	3	0	1	1	0	0
SL004899	Heat shock cognate 71 kDa protein	HSP70 protein 8	P11142	3312	HSPA8	TRUE	TRUE	TRUE	0	0	0	0	3	0	1	1	0	0
SL004908	Tropomyosin beta chain	Tropomyosin 2	P07951	7169	TPM2	TRUE	TRUE	TRUE	0	0	0	0	3	0	1	1	0	0
SL004910	Fructose-bisphosphate aldolase A	aldolase A	P04075	226	ALDOA	TRUE	TRUE	TRUE	0	0	0	0	3	0	1	1	0	0
SL004911	Calponin-1	Calponin-1	P51911	1264	CNN1	TRUE	TRUE	TRUE	0	0	0	0	3	0	1	1	0	0
SL004914	Inorganic pyrophosphatase	PPase	Q15181	5464	PPA1	TRUE	TRUE	TRUE	0	0	0	0	3	0	1	1	0	0
SL004915	Chloride intracellular channel protein 1	NCC27	O00299	1192	CLIC1	TRUE	TRUE	TRUE	0	0	0	0	3	0	1	1	0	0
SL004919	Peroxiredoxin-1	Peroxiredoxin-1	Q06830	5052	PRDX1	TRUE	TRUE	TRUE	0	0	0	0	3	0	1	1	0	0
SL004920	Cofilin-1	Cofilin-1	P23528	1072	CFL1	TRUE	TRUE	TRUE	0	0	0	0	3	0	1	1	0	0
SL004925	Anterior gradient protein 2 homolog	AGR2	O95994	10551	AGR2	TRUE	TRUE	TRUE	0	0	0	0	3	0	1	1	0	0
SL004927	Selenium-binding protein 1	Selenium-binding protein 1	Q13228	8991	SELENBP1	TRUE	TRUE	TRUE	0	0	0	0	3	0	1	1	0	0
SL004933	Golgi SNAP receptor complex member 1	GOS-28	O95249	9527	GOSR1	TRUE	TRUE	TRUE	0	0	0	0	3	0	1	1	0	0
SL004939	Tyrosine-protein phosphatase non-receptor type 1	PTP-1B	P18031	5770	PTPN1	TRUE	TRUE	TRUE	0	0	0	0	3	0	1	1	0	0
SL004940	Tyrosine-protein phosphatase non-receptor type 6	PTP-1C	P29350	5777	PTPN6	TRUE	TRUE	TRUE	0	0	0	0	3	0	1	1	0	0
SL004979	Beta-dystroglycan	Beta-dystroglycan	Q14118	1605	DAG1	TRUE	TRUE	TRUE	0	0	0	0	3	0	1	1	0	0
SL004990	Serine/threonine-protein phosphatase 2A regulatory subunit B'' subunit alpha	PP2A, subunit B	Q06190	5523	PPP2R3A	TRUE	TRUE	FALSE	0	0	0	0	3	0	1	1	0	0
SL004997	Uracil-DNA glycosylase	UNG	P13051	7374	UNG	TRUE	TRUE	TRUE	0	0	0	0	3	0	1	1	0	0
SL005000	Thioredoxin-dependent peroxide reductase, mitochondrial	Peroxiredoxin-3	P30048	10935	PRDX3	TRUE	TRUE	TRUE	0	0	0	0	3	0	1	1	0	0
SL005001	BAG family molecular chaperone regulator 2	BAG-2	O95816	9532	BAG2	TRUE	TRUE	FALSE	0	0	0	0	3	0	1	1	0	0
SL005005	Tenascin-X	Tenascin-X	P22105	7148	TNXB	TRUE	TRUE	TRUE	0	0	0	0	3	0	1	1	0	0
SL005008	Cytosolic phospholipase A2 alpha	cPLA2-alpha	P47712	5321	PLA2G4A	TRUE	TRUE	TRUE	0	0	0	0	3	0	1	1	0	0
SL005017	Mitogen-activated protein kinase kinase kinase 3	MAP3K3	Q99759	4215	MAP3K3	TRUE	TRUE	FALSE	0	0	0	0	3	0	1	1	0	0
SL005034	GTP-binding nuclear protein Ran	RAN	P62826	5901	RAN	TRUE	TRUE	TRUE	0	0	0	0	3	0	1	1	0	0
SL005059	Transforming growth factor beta receptor type 3	TGF-b R III	Q03167	7049	TGFBR3	TRUE	TRUE	TRUE	0	0	0	0	3	0	1	1	0	0
SL005084	Periostin	Periostin	Q15063	10631	POSTN	TRUE	TRUE	TRUE	0	0	0	0	3	0	1	1	0	0
SL005102	Sex hormone-binding globulin	SHBG	P04278	6462	SHBG	TRUE	TRUE	TRUE	0	0	0	0	3	0	1	1	0	0
SL005107	S100 calcium-binding protein A15	S100A15	Q86SG5	338324	S100A7A	TRUE	TRUE	TRUE	0	0	0	0	3	0	1	1	0	0
SL005114	Alpha-amylase 1	Amylase, alpha 1A	P04745	276	AMY1A	TRUE	TRUE	TRUE	0	0	0	0	3	0	1	1	0	0
SL005150	Interleukin-21	IL-21	Q9HBE4	59067	IL21	TRUE	TRUE	FALSE	0	0	0	0	3	0	1	1	0	0
SL005152	Retinoic acid receptor responder protein 2	TIG2	Q99969	5919	RARRES2	TRUE	TRUE	TRUE	0	0	0	0	3	0	1	1	0	0
SL005153	Ciliary neurotrophic factor receptor subunit alpha	CNTFR alpha	P26992	1271	CNTFR	TRUE	TRUE	TRUE	0	0	0	0	3	0	1	1	0	0
SL005155	Teratocarcinoma-derived growth factor 1	Cripto	P13385	6997	TDGF1	TRUE	TRUE	TRUE	0	0	0	0	3	0	1	1	0	0
SL005157	CD209 antigen	DC-SIGN	Q9NNX6	30835	CD209	TRUE	TRUE	TRUE	0	0	0	0	3	0	1	1	0	0
SL005159	Erythropoietin receptor	EPO-R	P19235	2057	EPOR	TRUE	TRUE	FALSE	0	0	0	0	3	0	1	1	0	0
SL005160	Endothelial cell-selective adhesion molecule	ESAM	Q96AP7	90952	ESAM	TRUE	TRUE	TRUE	0	0	0	0	3	0	1	1	0	0
SL005166	Galectin-7	Galectin-7	P47929	3963	LGALS7	TRUE	TRUE	TRUE	0	0	0	0	3	0	1	1	0	0
SL005168	Growth hormone receptor	Growth hormone receptor	P10912	2690	GHR	TRUE	TRUE	TRUE	0	0	0	0	3	0	1	1	0	0
SL005172	Insulin-like growth factor-binding protein 6	IGFBP-6	P24592	3489	IGFBP6	TRUE	TRUE	TRUE	0	0	0	0	3	0	1	1	0	0
SL005173	Interleukin-10 receptor subunit alpha	IL-10 Ra	Q13651	3587	IL10RA	TRUE	TRUE	TRUE	0	0	0	0	3	0	1	1	0	0
SL005175	Interleukin-17C	IL-17C	Q9P0M4	27189	IL17C	TRUE	TRUE	TRUE	0	0	0	0	3	0	1	1	0	0
SL005181	Interleukin-20 receptor subunit alpha	IL-20 Ra	Q9UHF4	53832	IL20RA	TRUE	TRUE	FALSE	0	0	0	0	3	0	1	1	0	0
SL005183	Interleukin-22 receptor subunit alpha-2	IL-22BP	Q969J5	116379	IL22RA2	TRUE	TRUE	TRUE	0	0	0	0	3	0	1	1	0	0
SL005183	Interleukin-22 receptor subunit alpha-2	IL-22BP	Q969J5	116379	IL22RA2	TRUE	TRUE	TRUE	0	0	0	0	3	0	1	1	0	0
SL005184	Interleukin-23	IL-23	P29460|Q9NPF7	3593|51561	IL12B|IL23A	TRUE	TRUE	FALSE	0	0	0	0	3	0	1	1	0	0
SL005185	Interleukin-23 receptor	IL-23 R	Q5VWK5	149233	IL23R	TRUE	TRUE	TRUE	0	0	0	0	3	0	1	1	0	0
SL005188	Interleukin-5 receptor subunit alpha	IL-5 Ra	Q01344	3568	IL5RA	TRUE	TRUE	TRUE	0	0	0	0	3	0	1	1	0	0
SL005189	Interleukin-7 receptor subunit alpha	IL-7 Ra	P16871	3575	IL7R	TRUE	TRUE	TRUE	0	0	0	0	3	0	1	1	0	0
SL005196	Limbic system-associated membrane protein	LSAMP	Q13449	4045	LSAMP	TRUE	TRUE	TRUE	0	0	0	0	3	0	1	1	0	0
SL005197	Lysosome membrane protein 2	LIMP II	Q14108	950	SCARB2	TRUE	TRUE	TRUE	0	0	0	0	3	0	1	1	0	0
SL005198	Low-density lipoprotein receptor-related protein 6	LRP6	O75581	4040	LRP6	TRUE	TRUE	TRUE	0	0	0	0	3	0	1	1	0	0
SL005204	NKG2-D type II integral membrane protein	NKG2D	P26718	100528032	KLRK1	TRUE	TRUE	TRUE	0	0	0	0	3	0	1	1	0	0
SL005210	Neuronal cell adhesion molecule	Nr-CAM	Q92823	4897	NRCAM	TRUE	TRUE	TRUE	0	0	0	0	3	0	1	1	0	0
SL005212	Prolactin receptor	Prolactin Receptor	P16471	5618	PRLR	TRUE	TRUE	TRUE	0	0	0	0	3	0	1	1	0	0
SL005218	Sialic acid-binding Ig-like lectin 7	Siglec-7	Q9Y286	27036	SIGLEC7	TRUE	TRUE	TRUE	0	0	0	0	3	0	1	1	0	0
SL005219	Sialic acid-binding Ig-like lectin 9	Siglec-9	Q9Y336	27180	SIGLEC9	TRUE	TRUE	TRUE	0	0	0	0	3	0	1	1	0	0
SL005220	Sonic hedgehog protein	Sonic Hedgehog	Q15465	6469	SHH	TRUE	TRUE	TRUE	0	0	0	0	3	0	1	1	0	0
SL005224	Thrombopoietin Receptor	Thrombopoietin Receptor	P40238	4352	MPL	TRUE	TRUE	FALSE	0	0	0	0	3	0	1	1	0	0
SL005225	High affinity nerve growth factor receptor	TrkA	P04629	4914	NTRK1	TRUE	TRUE	TRUE	0	0	0	0	3	0	1	1	0	0
SL005226	Cytokine receptor-like factor 2	TSLP R	Q9HC73	64109	CRLF2	TRUE	TRUE	FALSE	0	0	0	0	3	0	1	1	0	0
SL005233	Tumor necrosis factor receptor superfamily member 27	XEDAR	Q9HAV5	60401	EDA2R	TRUE	TRUE	TRUE	0	0	0	0	3	0	1	1	0	0
SL005250	Chymase	Chymase	P23946	1215	CMA1	TRUE	TRUE	TRUE	0	0	0	0	3	0	1	1	0	0
SL005254	Glutathione S-transferase Mu 1	GST M1-1	P09488	2944	GSTM1	TRUE	TRUE	TRUE	0	0	0	0	3	0	1	1	0	0
SL005257	Peroxisome proliferator-activated receptor alpha	PPARa	Q07869	5465	PPARA	TRUE	TRUE	TRUE	0	0	0	0	3	0	1	1	0	0
SL005258	Serine/threonine-protein kinase PLK1	PLK-1	P53350	5347	PLK1	TRUE	TRUE	TRUE	0	0	0	0	3	0	1	1	0	0
SL005262	Purine nucleoside phosphorylase	PNP	P00491	4860	PNP	TRUE	TRUE	TRUE	0	0	0	0	3	0	1	1	0	0
SL005263	alpha-2-macroglobulin receptor-associated protein	RAP	P30533	4043	LRPAP1	TRUE	TRUE	TRUE	0	0	0	0	3	0	1	1	0	0
SL005266	Alpha-synuclein	a-Synuclein	P37840	6622	SNCA	TRUE	TRUE	TRUE	0	0	0	0	3	0	1	1	0	0
SL005292	Endoplasmic reticulum resident protein 44	TXNDC4	Q9BS26	23071	ERP44	TRUE	TRUE	TRUE	0	0	0	0	3	0	1	1	0	0
SL005295	Stomatin-like protein 2, mitochondrial	Stomatin-like protein 2	Q9UJZ1	30968	STOML2	TRUE	TRUE	TRUE	0	0	0	0	3	0	1	1	0	0
SL005352	Fatty acid-binding protein, epidermal	FABPE	Q01469	2171	FABP5	TRUE	TRUE	TRUE	0	0	0	0	3	0	1	1	0	0
SL005358	Phosphatidylethanolamine-binding protein 1	prostatic binding protein	P30086	5037	PEBP1	TRUE	TRUE	TRUE	0	0	0	0	3	0	1	1	0	0
SL005370	Rho-associated protein kinase 2	ROCK2	O75116	9475	ROCK2	TRUE	TRUE	TRUE	0	0	0	0	3	0	1	1	0	0
SL005386	Uromodulin	Uromodulin	P07911	7369	UMOD	TRUE	TRUE	TRUE	0	0	0	0	3	0	1	1	0	0
SL005390	Lysosomal acid phosphatase	Lysosomal acid phosphatase	P11117	53	ACP2	TRUE	TRUE	TRUE	0	0	0	0	3	0	1	1	0	0
SL005397	Leukocyte elastase inhibitor	Serpin B1	P30740	1992	SERPINB1	TRUE	TRUE	TRUE	0	0	0	0	3	0	1	1	0	0
SL005404	Acid ceramidase	Acid ceramidase	Q13510	427	ASAH1	TRUE	TRUE	TRUE	0	0	0	0	3	0	1	1	0	0
SL005409	Glutaminyl-peptide cyclotransferase	Glutaminyl cyclase	Q16769	25797	QPCT	TRUE	TRUE	TRUE	0	0	0	0	3	0	1	1	0	0
SL005431	Lysosomal alpha-glucosidase	GAA	P10253	2548	GAA	TRUE	TRUE	TRUE	0	0	0	0	3	0	1	1	0	0
SL005437	Matrix extracellular phosphoglycoprotein	MEPE	Q9NQ76	56955	MEPE	TRUE	TRUE	FALSE	0	0	0	0	3	0	1	1	0	0
SL005450	B-cell lymphoma/leukemia 11A	B-cell CLL 11A	Q9H165	53335	BCL11A	TRUE	TRUE	TRUE	0	0	0	0	3	0	1	1	0	0
SL005470	Forkhead box protein O1A	FOXO1A	Q12778	2308	FOXO1	TRUE	TRUE	TRUE	0	0	0	0	3	0	1	1	0	0
SL005488	SPARC-like protein 1	SPARCL1	Q14515	8404	SPARCL1	TRUE	TRUE	TRUE	0	0	0	0	3	0	1	1	0	0
SL005491	Opioid-binding protein/cell adhesion molecule	OBCAM	Q14982	4978	OPCML	TRUE	TRUE	TRUE	0	0	0	0	3	0	1	1	0	0
SL005493	Serum paraoxonase/arylesterase 1	paraoxonase 1	P27169	5444	PON1	TRUE	TRUE	FALSE	0	0	0	0	3	0	1	1	0	0
SL005508	Carbonic anhydrase 9	Carbonic anhydrase 9	Q16790	768	CA9	TRUE	TRUE	TRUE	0	0	0	0	3	0	1	1	0	0
SL005572	Gelsolin	Gelsolin	P06396	2934	GSN	TRUE	TRUE	TRUE	0	0	0	0	3	0	1	1	0	0
SL005574	Aminoacylase-1	Aminoacylase-1	Q03154	95	ACY1	TRUE	TRUE	TRUE	0	0	0	0	3	0	1	1	0	0
SL005580	Ataxin-2-binding protein 1	Ataxin-2-binding protein 1	Q9NWB1	54715	RBFOX1	TRUE	TRUE	FALSE	0	0	0	0	3	0	1	1	0	0
SL005628	Ferritin light chain	Ferritin light chain	P02792	2512	FTL	TRUE	TRUE	TRUE	0	0	0	0	3	0	1	1	0	0
SL005630	Proteasome subunit alpha type-6	PSA6	P60900	5687	PSMA6	TRUE	TRUE	TRUE	0	0	0	0	3	0	1	1	0	0
SL005675	ATP synthase subunit beta, mitochondrial	ATP synthase beta chain	P06576	506	ATP5F1B	TRUE	TRUE	TRUE	0	0	0	0	3	0	1	1	0	0
SL005680	Transitional endoplasmic reticulum ATPase	TER ATPase	P55072	7415	VCP	TRUE	TRUE	TRUE	0	0	0	0	3	0	1	1	0	0
SL005685	Elongation factor 1-beta	EF-1-beta	P24534	1933	EEF1B2	TRUE	TRUE	FALSE	0	0	0	0	3	0	1	1	0	0
SL005687	Eukaryotic translation initiation factor 5A-1	eIF-5A-1	P63241	1984	EIF5A	TRUE	TRUE	TRUE	0	0	0	0	3	0	1	1	0	0
SL005690	Proteasome subunit alpha type-5	Proteasome subunit alpha type 5	P28066	5686	PSMA5	TRUE	TRUE	TRUE	0	0	0	0	3	0	1	1	0	0
SL005691	Proteasome subunit beta type-4	Proteasome beta chain	P28070	5692	PSMB4	TRUE	TRUE	TRUE	0	0	0	0	3	0	1	1	0	0
SL005694	Peroxiredoxin-6	Peroxiredoxin-6	P30041	9588	PRDX6	TRUE	TRUE	TRUE	0	0	0	0	3	0	1	1	0	0
SL005699	Apolipoprotein L1	Apo L1	O14791	8542	APOL1	TRUE	TRUE	TRUE	0	0	0	0	3	0	1	1	0	0
SL005703	Neurogenic locus notch homolog protein 1	Notch 1	P46531	4851	NOTCH1	TRUE	TRUE	TRUE	0	0	0	0	3	0	1	1	0	0
SL005725	GRB2-related adapter protein 2	GRB2-related adapter protein 2	O75791	9402	GRAP2	TRUE	TRUE	FALSE	0	0	0	0	3	0	1	1	0	0
SL005729	Eukaryotic translation initiation factor 2 subunit 2	eIF-2-beta	P20042	8894	EIF2S2	TRUE	TRUE	TRUE	0	0	0	0	3	0	1	1	0	0
SL005730	cGMP-dependent 3',5'-cyclic phosphodiesterase	cGMP-stimulated PDE	O00408	5138	PDE2A	TRUE	TRUE	TRUE	0	0	0	0	3	0	1	1	0	0
SL005739	Dihydropyrimidinase-related protein 1	DRP-1	Q14194	1400	CRMP1	TRUE	TRUE	FALSE	0	0	0	0	3	0	1	1	0	0
SL005741	Adenylate kinase isoenzyme 5	Adenylate kinase isoenzyme 5	Q9Y6K8	26289	AK5	TRUE	TRUE	TRUE	0	0	0	0	3	0	1	1	0	0
SL005762	Phosphomannomutase 2	Phosphomannomutase 2	O15305	5373	PMM2	TRUE	TRUE	TRUE	0	0	0	0	3	0	1	1	0	0
SL005764	Scavenger receptor cysteine-rich type 1 protein M130	sCD163	Q86VB7	9332	CD163	TRUE	TRUE	TRUE	0	0	0	0	3	0	1	1	0	0
SL005769	Nuclear factor of activated T-cells, cytoplasmic 1	NF-ATc1	O95644	4772	NFATC1	TRUE	TRUE	TRUE	0	0	0	0	3	0	1	1	0	0
SL005793	Peptidyl-prolyl cis-trans isomerase F, mitochondrial	Cyclophilin F	P30405	10105	PPIF	TRUE	TRUE	TRUE	0	0	0	0	3	0	1	1	0	0
SL005846	Moesin	Moesin	P26038	4478	MSN	TRUE	TRUE	TRUE	0	0	0	0	3	0	1	1	0	0
SL006028	Attractin	Attractin	O75882	8455	ATRN	TRUE	TRUE	TRUE	0	0	0	0	3	0	1	1	0	0
SL006029	Chitotriosidase-1	Chitotriosidase-1	Q13231	1118	CHIT1	TRUE	TRUE	TRUE	0	0	0	0	3	0	1	1	0	0
SL006091	Cytoplasmic protein NCK1	NCK1	P16333	4690	NCK1	TRUE	TRUE	TRUE	0	0	0	0	3	0	1	1	0	0
SL006113	Transaldolase	Transaldolase	P37837	6888	TALDO1	TRUE	TRUE	TRUE	0	0	0	0	3	0	1	1	0	0
SL006114	Inactive tyrosine-protein kinase transmembrane receptor ROR1	ROR1	Q01973	4919	ROR1	TRUE	TRUE	TRUE	0	0	0	0	3	0	1	1	0	0
SL006117	High mobility group protein HMG-I/HMG-Y	HMGA1	P17096	3159	HMGA1	TRUE	TRUE	FALSE	0	0	0	0	3	0	1	1	0	0
SL006132	Lamin-B1	Lamin-B1	P20700	4001	LMNB1	TRUE	TRUE	TRUE	0	0	0	0	3	0	1	1	0	0
SL006189	Kinesin-like protein KIF23	KIF23	Q02241	9493	KIF23	TRUE	TRUE	FALSE	0	0	0	0	3	0	1	1	0	0
SL006197	Mitochondrial import inner membrane translocase subunit TIM14	DnaJ homolog	Q96DA6	131118	DNAJC19	TRUE	TRUE	FALSE	0	0	0	0	3	0	1	1	0	0
SL006249	NAD(P)H dehydrogenase [quinone] 1	NAD(P)H dehydrogenase	P15559	1728	NQO1	TRUE	TRUE	TRUE	0	0	0	0	3	0	1	1	0	0
SL006251	Ribosyldihydronicotinamide dehydrogenase [quinone]	Quinone reductase 2	P16083	4835	NQO2	TRUE	TRUE	TRUE	0	0	0	0	3	0	1	1	0	0
SL006268	NSFL1 cofactor p47	NSF1C	Q9UNZ2	55968	NSFL1C	TRUE	TRUE	TRUE	0	0	0	0	3	0	1	1	0	0
SL006309	Metallophosphoesterase MPPED2	MPPD2	Q15777	744	MPPED2	TRUE	TRUE	TRUE	0	0	0	0	3	0	1	1	0	0
SL006348	Apolipoprotein F	Apo F	Q13790	319	APOF	TRUE	TRUE	TRUE	0	0	0	0	3	0	1	1	0	0
SL006372	Tyrosine-protein kinase Yes	YES	P07947	7525	YES1	TRUE	TRUE	FALSE	0	0	0	0	3	0	1	1	0	0
SL006395	Importin subunit alpha-3	IMA4	O00629	3840	KPNA4	TRUE	TRUE	FALSE	0	0	0	0	3	0	1	1	0	0
SL006399	Serine/threonine-protein kinase DCLK1	DCAK1	O15075	9201	DCLK1	TRUE	TRUE	TRUE	0	0	0	0	3	0	1	1	0	0
SL006401	Neural cell adhesion molecule 2	NCAM2	O15394	4685	NCAM2	TRUE	TRUE	TRUE	0	0	0	0	3	0	1	1	0	0
SL006411	Serpin I2	SPI2	O75830	5276	SERPINI2	TRUE	TRUE	FALSE	0	0	0	0	3	0	1	1	0	0
SL006413	Carboxypeptidase D	CBPD	O75976	1362	CPD	TRUE	TRUE	TRUE	0	0	0	0	3	0	1	1	0	0
SL006448	Histidine-rich glycoprotein	HRG	P04196	3273	HRG	TRUE	TRUE	TRUE	0	0	0	0	3	0	1	1	0	0
SL006460	Platelet glycoprotein Ib alpha chain	GP1BA	P07359	2811	GP1BA	TRUE	TRUE	TRUE	0	0	0	0	3	0	1	1	0	0
SL006485	Rho GTPase-activating protein 25	RHG25	P42331	9938	ARHGAP25	TRUE	TRUE	TRUE	0	0	0	0	3	0	1	1	0	0
SL006492	CCAAT/enhancer-binding protein gamma	CEBPG	P53567	1054	CEBPG	TRUE	TRUE	FALSE	0	0	0	0	3	0	1	1	0	0
SL006494	Adenosine kinase	ADK	P55263	132	ADK	TRUE	TRUE	TRUE	0	0	0	0	3	0	1	1	0	0
SL006495	AP-1 complex subunit sigma-2	AP1S2	P56377	8905	AP1S2	TRUE	TRUE	TRUE	0	0	0	0	3	0	1	1	0	0
SL006517	Inter-alpha-trypsin inhibitor heavy chain H3	ITIH3	Q06033	3699	ITIH3	TRUE	TRUE	TRUE	0	0	0	0	3	0	1	1	0	0
SL006523	Lactadherin	MFGM	Q08431	4240	MFGE8	TRUE	TRUE	TRUE	0	0	0	0	3	0	1	1	0	0
SL006527	EGF-containing fibulin-like extracellular matrix protein 1	FBLN3	Q12805	2202	EFEMP1	TRUE	TRUE	TRUE	0	0	0	0	3	0	1	1	0	0
SL006539	Procollagen C-endopeptidase enhancer 1	PCOC1	Q15113	5118	PCOLCE	TRUE	TRUE	TRUE	0	0	0	0	3	0	1	1	0	0
SL006542	Ficolin-2	FCN2	Q15485	2220	FCN2	TRUE	TRUE	TRUE	0	0	0	0	3	0	1	1	0	0
SL006544	Transforming growth factor-beta-induced protein ig-h3	BGH3	Q15582	7045	TGFBI	TRUE	TRUE	TRUE	0	0	0	0	3	0	1	1	0	0
SL006550	Extracellular matrix protein 1	ECM1	Q16610	1893	ECM1	TRUE	TRUE	TRUE	0	0	0	0	3	0	1	1	0	0
SL006554	Meprin A subunit alpha	MEP1A	Q16819	4224	MEP1A	TRUE	TRUE	TRUE	0	0	0	0	3	0	1	1	0	0
SL006610	A disintegrin and metalloproteinase with thrombospondin motifs 13	ATS13	Q76LX8	11093	ADAMTS13	TRUE	TRUE	TRUE	0	0	0	0	3	0	1	1	0	0
SL006615	Serpin A11	SPA11	Q86U17	256394	SERPINA11	TRUE	TRUE	TRUE	0	0	0	0	3	0	1	1	0	0
SL006617	cAMP-regulated phosphoprotein 21	cAMP-regulated phosphoprotein 21	Q9UBL0	10777	ARPP21	TRUE	TRUE	FALSE	0	0	0	0	3	0	1	1	0	0
SL006629	NAD-dependent protein deacetylase sirtuin-2	SIRT2	Q8IXJ6	22933	SIRT2	TRUE	TRUE	FALSE	0	0	0	0	3	0	1	1	0	0
SL006649	Coiled-coil domain-containing protein 89	CCD89	Q8N998	220388	CCDC89	TRUE	TRUE	FALSE	0	0	0	0	3	0	1	1	0	0
SL006654	EH domain-binding protein 1	EHBP1	Q8NDI1	23301	EHBP1	TRUE	TRUE	TRUE	0	0	0	0	3	0	1	1	0	0
SL006694	Beta-Ala-His dipeptidase	CNDP1	Q96KN2	84735	CNDP1	TRUE	TRUE	TRUE	0	0	0	0	3	0	1	1	0	0
SL006713	Collectin-11	Collectin Kidney 1	Q9BWP8	78989	COLEC11	TRUE	TRUE	TRUE	0	0	0	0	3	0	1	1	0	0
SL006773	eIF-2-alpha kinase GCN2	E2AK4	Q9P2K8	440275	EIF2AK4	TRUE	TRUE	FALSE	0	0	0	0	3	0	1	1	0	0
SL006777	Fetuin-B	FETUB	Q9UGM5	26998	FETUB	TRUE	TRUE	TRUE	0	0	0	0	3	0	1	1	0	0
SL006803	Angiopoietin-related protein 3	ANGL3	Q9Y5C1	27329	ANGPTL3	TRUE	TRUE	TRUE	0	0	0	0	3	0	1	1	0	0
SL006829	1-phosphatidylinositol 4,5-bisphosphate phosphodiesterase beta-1	Phospholipase C-beta-1	Q9NQ66	23236	PLCB1	TRUE	TRUE	TRUE	0	0	0	0	3	0	1	1	0	0
SL006830	Complement factor H-related protein 5	complement factor H-related 5	Q9BXR6	81494	CFHR5	TRUE	TRUE	TRUE	0	0	0	0	3	0	1	1	0	0
SL006914	Glucocorticoid receptor	Glucocorticoid receptor	P04150	2908	NR3C1	TRUE	TRUE	FALSE	0	0	0	0	3	0	1	1	0	0
SL006915	Interleukin-27	IL-27	Q8NEV9|Q14213	246778|10148	IL27|EBI3	TRUE	TRUE	FALSE	0	0	0	0	3	0	1	1	0	0
SL006916	Tyrosine-protein kinase Lck	LCK	P06239	3932	LCK	TRUE	TRUE	FALSE	0	0	0	0	3	0	1	1	0	0
SL006918	Mitogen-activated protein kinase 1	MK01	P28482	5594	MAPK1	TRUE	TRUE	TRUE	0	0	0	0	3	0	1	1	0	0
SL006920	Mitogen-activated protein kinase 14	MAPK14	Q16539	1432	MAPK14	TRUE	TRUE	TRUE	0	0	0	0	3	0	1	1	0	0
SL006923	TATA-box-binding protein	TBP	P20226	6908	TBP	TRUE	TRUE	FALSE	0	0	0	0	3	0	1	1	0	0
SL006924	Agouti-related protein	ART	O00253	181	AGRP	TRUE	TRUE	TRUE	0	0	0	0	3	0	1	1	0	0
SL006955	PDZ and LIM domain protein 1	PDLI1	O00151	9124	PDLIM1	TRUE	TRUE	TRUE	0	0	0	0	3	0	1	1	0	0
SL006956	Synaptosomal-associated protein 23	SNP23	O00161	8773	SNAP23	TRUE	TRUE	TRUE	0	0	0	0	3	0	1	1	0	0
SL006957	Ras-related protein Rab-27B	RB27B	O00194	5874	RAB27B	TRUE	TRUE	TRUE	0	0	0	0	3	0	1	1	0	0
SL006970	Delta-like protein 1	DLL1	O00548	28514	DLL1	TRUE	TRUE	TRUE	0	0	0	0	3	0	1	1	0	0
SL006995	High mobility group protein B3	HMGB3	O15347	3149	HMGB3	TRUE	TRUE	TRUE	0	0	0	0	3	0	1	1	0	0
SL007005	Acidic fibroblast growth factor intracellular-binding protein	FIBP	O43427	9158	FIBP	TRUE	TRUE	FALSE	0	0	0	0	3	0	1	1	0	0
SL007015	Carbohydrate sulfotransferase 1	CHST1	O43916	8534	CHST1	TRUE	TRUE	TRUE	0	0	0	0	3	0	1	1	0	0
SL007025	Tyrosine-protein kinase JAK2	JAK2	O60674	3717	JAK2	TRUE	TRUE	TRUE	0	0	0	0	3	0	1	1	0	0
SL007029	Low-density lipoprotein receptor-related protein 4	LRP4	O75096	4038	LRP4	TRUE	TRUE	TRUE	0	0	0	0	3	0	1	1	0	0
SL007031	Low-density lipoprotein receptor-related protein 5	LRP5	O75197	4041	LRP5	TRUE	TRUE	TRUE	0	0	0	0	3	0	1	1	0	0
SL007036	Serine/threonine-protein kinase/endoribonuclease IRE1	ERN1	O75460	2081	ERN1	TRUE	TRUE	TRUE	0	0	0	0	3	0	1	1	0	0
SL007038	Enoyl-CoA delta isomerase 2, mitochondrial	PECI	O75521	10455	ECI2	TRUE	TRUE	TRUE	0	0	0	0	3	0	1	1	0	0
SL007039	Cold shock domain-containing protein E1	CSDE1	O75534	7812	CSDE1	TRUE	TRUE	TRUE	0	0	0	0	3	0	1	1	0	0
SL007059	Lymphocyte antigen 86	LY86	O95711	9450	LY86	TRUE	TRUE	TRUE	0	0	0	0	3	0	1	1	0	0
SL007070	Low-density lipoprotein receptor	LDLR	P01130	3949	LDLR	TRUE	TRUE	FALSE	0	0	0	0	3	0	1	1	0	0
SL007074	Major prion protein	PRIO	P04156	5621	PRNP	TRUE	TRUE	TRUE	0	0	0	0	3	0	1	1	0	0
SL007079	Secretogranin-1	SCG1	P05060	1114	CHGB	TRUE	TRUE	TRUE	0	0	0	0	3	0	1	1	0	0
SL007084	T-cell surface glycoprotein CD3 epsilon chain	CD3E	P07766	916	CD3E	TRUE	TRUE	TRUE	0	0	0	0	3	0	1	1	0	0
SL007087	Rho-related GTP-binding protein RhoC	RHOC	P08134	389	RHOC	TRUE	TRUE	TRUE	0	0	0	0	3	0	1	1	0	0
SL007099	T-cell surface glycoprotein CD3 gamma chain	CD3G	P09693	917	CD3G	TRUE	TRUE	FALSE	0	0	0	0	3	0	1	1	0	0
SL007108	Interferon regulatory factor 1	IRF1	P10914	3659	IRF1	TRUE	TRUE	TRUE	0	0	0	0	3	0	1	1	0	0
SL007111	Glucose-6-phosphate 1-dehydrogenase	G6PD	P11413	2539	G6PD	TRUE	TRUE	TRUE	0	0	0	0	3	0	1	1	0	0
SL007119	Beta-enolase	ENOB	P13929	2027	ENO3	TRUE	TRUE	FALSE	0	0	0	0	3	0	1	1	0	0
SL007122	Insulin-degrading enzyme	IDE	P14735	3416	IDE	TRUE	TRUE	TRUE	0	0	0	0	3	0	1	1	0	0
SL007123	Serine/threonine-protein kinase B-raf	BRAF1	P15056	673	BRAF	TRUE	TRUE	TRUE	0	0	0	0	3	0	1	1	0	0
SL007136	CCAAT/enhancer-binding protein beta	CEBPB	P17676	1051	CEBPB	TRUE	TRUE	TRUE	0	0	0	0	3	0	1	1	0	0
SL007151	Glycerol-3-phosphate dehydrogenase [NAD(+)], cytoplasmic	GPDA	P21695	2819	GPD1	TRUE	TRUE	TRUE	0	0	0	0	3	0	1	1	0	0
SL007169	Deoxycytidine kinase	DCK	P27707	1633	DCK	TRUE	TRUE	TRUE	0	0	0	0	3	0	1	1	0	0
SL007170	Phosphatidylinositol 3-kinase regulatory subunit alpha	P85A	P27986	5295	PIK3R1	TRUE	TRUE	FALSE	0	0	0	0	3	0	1	1	0	0
SL007179	Ephrin type-B receptor 2	EPHB2	P29323	2048	EPHB2	TRUE	TRUE	TRUE	0	0	0	0	3	0	1	1	0	0
SL007181	Non-receptor tyrosine-protein kinase TYK2	TYK2	P29597	7297	TYK2	TRUE	TRUE	TRUE	0	0	0	0	3	0	1	1	0	0
SL007189	Calcitonin receptor	CALCR	P30988	799	CALCR	TRUE	TRUE	TRUE	0	0	0	0	3	0	1	1	0	0
SL007195	CD70 antigen	CD70	P32970	970	CD70	TRUE	TRUE	FALSE	0	0	0	0	3	0	1	1	0	0
SL007206	Thrombospondin-2	TSP2	P35442	7058	THBS2	TRUE	TRUE	TRUE	0	0	0	0	3	0	1	1	0	0
SL007207	Thrombospondin-4	TSP4	P35443	7060	THBS4	TRUE	TRUE	TRUE	0	0	0	0	3	0	1	1	0	0
SL007213	7,8-dihydro-8-oxoguanine triphosphatase	8ODP	P36639	4521	NUDT1	TRUE	TRUE	TRUE	0	0	0	0	3	0	1	1	0	0
SL007221	Signal transducer and activator of transcription 3	STAT3	P40763	6774	STAT3	TRUE	TRUE	TRUE	0	0	0	0	3	0	1	1	0	0
SL007223	B-cell lymphoma 6 protein	BCL6	P41182	604	BCL6	TRUE	TRUE	TRUE	0	0	0	0	3	0	1	1	0	0
SL007223	B-cell lymphoma 6 protein	BCL6	P41182	604	BCL6	TRUE	TRUE	TRUE	0	0	0	0	3	0	1	1	0	0
SL007250	Phosphatidylinositol 4,5-bisphosphate 3-kinase catalytic subunit gamma isoform	PK3CG	P48736	5294	PIK3CG	TRUE	TRUE	TRUE	0	0	0	0	3	0	1	1	0	0
SL007254	CCAAT/enhancer-binding protein alpha	CEBPA	P49715	1050	CEBPA	TRUE	TRUE	TRUE	0	0	0	0	3	0	1	1	0	0
SL007272	Hexokinase-2	HXK2	P52789	3099	HK2	TRUE	TRUE	TRUE	0	0	0	0	3	0	1	1	0	0
SL007280	Dipeptidyl peptidase 1	CATC	P53634	1075	CTSC	TRUE	TRUE	TRUE	0	0	0	0	3	0	1	1	0	0
SL007284	Cysteine-rich secretory protein 3	CRIS3	P54108	10321	CRISP3	TRUE	TRUE	FALSE	0	0	0	0	3	0	1	1	0	0
SL007290	RNA polymerase II elongation factor ELL	ELL	P55199	8178	ELL	TRUE	TRUE	TRUE	0	0	0	0	3	0	1	1	0	0
SL007294	Cadherin-13	CAD13	P55290	1012	CDH13	TRUE	TRUE	TRUE	0	0	0	0	3	0	1	1	0	0
SL007306	Protein FAM3B	FAM3B	P58499	54097	FAM3B	TRUE	TRUE	TRUE	0	0	0	0	3	0	1	1	0	0
SL007314	Insulin gene enhancer protein ISL-1	ISL1	P61371	3670	ISL1	TRUE	TRUE	TRUE	0	0	0	0	3	0	1	1	0	0
SL007320	AP-2 complex subunit beta-1	AP2B1	P63010	163	AP2B1	TRUE	TRUE	TRUE	0	0	0	0	3	0	1	1	0	0
SL007323	Peptidyl-prolyl cis-trans isomerase FKBP1B	FKB1B	P68106	2281	FKBP1B	TRUE	TRUE	TRUE	0	0	0	0	3	0	1	1	0	0
SL007324	Casein kinase II subunit alpha	CSK21	P68400	1457	CSNK2A1	TRUE	TRUE	FALSE	0	0	0	0	3	0	1	1	0	0
SL007326	General transcription factor II-I	GTF2I	P78347	2969	GTF2I	TRUE	TRUE	FALSE	0	0	0	0	3	0	1	1	0	0
SL007336	Protein SET	SET	Q01105	6418	SET	TRUE	TRUE	TRUE	0	0	0	0	3	0	1	1	0	0
SL007356	Neurogenic locus notch homolog protein 2	NOTC2	Q04721	4853	NOTCH2	TRUE	TRUE	FALSE	0	0	0	0	3	0	1	1	0	0
SL007358	Protein kinase C theta type	KPCT	Q04759	5588	PRKCQ	TRUE	TRUE	TRUE	0	0	0	0	3	0	1	1	0	0
SL007370	Early activation antigen CD69	CD69	Q07108	969	CD69	TRUE	TRUE	FALSE	0	0	0	0	3	0	1	1	0	0
SL007371	Homeobox protein DLX-2	DLX2	Q07687	1746	DLX2	TRUE	TRUE	TRUE	0	0	0	0	3	0	1	1	0	0
SL007372	Forkhead box protein M1	FOXM1	Q08050	2305	FOXM1	TRUE	TRUE	TRUE	0	0	0	0	3	0	1	1	0	0
SL007377	Syntaxin-4	STX4	Q12846	6810	STX4	TRUE	TRUE	TRUE	0	0	0	0	3	0	1	1	0	0
SL007385	Interleukin-24	IL24	Q13007	11009	IL24	TRUE	TRUE	FALSE	0	0	0	0	3	0	1	1	0	0
SL007390	Protein Red	RED	Q13123	3550	IK	TRUE	TRUE	FALSE	0	0	0	0	3	0	1	1	0	0
SL007394	Peroxiredoxin-4	PRDX4	Q13162	10549	PRDX4	TRUE	TRUE	TRUE	0	0	0	0	3	0	1	1	0	0
SL007421	Nuclear factor erythroid 2-related factor 1	NF2L1	Q14494	4779	NFE2L1	TRUE	TRUE	TRUE	0	0	0	0	3	0	1	1	0	0
SL007435	Neutrophil cytosol factor 4	NCF4	Q15080	4689	NCF4	TRUE	TRUE	TRUE	0	0	0	0	3	0	1	1	0	0
SL007465	Dual specificity protein phosphatase 6	DUS6	Q16828	1848	DUSP6	TRUE	TRUE	TRUE	0	0	0	0	3	0	1	1	0	0
SL007512	Nucleosome-remodeling factor subunit BPTF	BPTF	Q12830	2186	BPTF	TRUE	TRUE	TRUE	0	0	0	0	3	0	1	1	0	0
SL007531	BMP-binding endothelial regulator protein	BMPER	Q8N8U9	168667	BMPER	TRUE	TRUE	TRUE	0	0	0	0	3	0	1	1	0	0
SL007547	Hepatitis A virus cellular receptor 2	TIMD3	Q8TDQ0	84868	HAVCR2	TRUE	TRUE	TRUE	0	0	0	0	3	0	1	1	0	0
SL007548	Scavenger receptor class B member 1	SCRB1	Q8WTV0	949	SCARB1	TRUE	TRUE	TRUE	0	0	0	0	3	0	1	1	0	0
SL007571	Dedicator of cytokinesis protein 2	DOCK2	Q92608	1794	DOCK2	TRUE	TRUE	TRUE	0	0	0	0	3	0	1	1	0	0
SL007582	Neogenin	NEO1	Q92859	4756	NEO1	TRUE	TRUE	TRUE	0	0	0	0	3	0	1	1	0	0
SL007610	Bifunctional polynucleotide phosphatase/kinase	PNKP	Q96T60	11284	PNKP	TRUE	TRUE	TRUE	0	0	0	0	3	0	1	1	0	0
SL007629	Forkhead box protein C2	FOXC2	Q99958	2303	FOXC2	TRUE	TRUE	FALSE	0	0	0	0	3	0	1	1	0	0
SL007631	Sclerostin	SOST	Q9BQB4	50964	SOST	TRUE	TRUE	TRUE	0	0	0	0	3	0	1	1	0	0
SL007631	Sclerostin	SOST	Q9BQB4	50964	SOST	TRUE	TRUE	TRUE	0	0	0	0	3	0	1	1	0	0
SL007633	Oxidoreductase HTATIP2	HTAI2	Q9BUP3	10553	HTATIP2	TRUE	TRUE	TRUE	0	0	0	0	3	0	1	1	0	0
SL007640	C-type lectin domain family 7 member A	CLC7A	Q9BXN2	64581	CLEC7A	TRUE	TRUE	TRUE	0	0	0	0	3	0	1	1	0	0
SL007642	Angiopoietin-related protein 4	ANGL4	Q9BY76	51129	ANGPTL4	TRUE	TRUE	TRUE	0	0	0	0	3	0	1	1	0	0
SL007649	Forkhead box protein P3	FOXP3	Q9BZS1	50943	FOXP3	TRUE	TRUE	TRUE	0	0	0	0	3	0	1	1	0	0
SL007651	Fibroblast growth factor 23	FGF23	Q9GZV9	8074	FGF23	TRUE	TRUE	FALSE	0	0	0	0	3	0	1	1	0	0
SL007655	NEDD4-like E3 ubiquitin-protein ligase WWP1	WWP1	Q9H0M0	11059	WWP1	TRUE	TRUE	TRUE	0	0	0	0	3	0	1	1	0	0
SL007661	Chordin	CHRD	Q9H2X0	8646	CHRD	TRUE	TRUE	TRUE	0	0	0	0	3	0	1	1	0	0
SL007680	Roundabout homolog 2	ROBO2	Q9HCK4	6092	ROBO2	TRUE	TRUE	TRUE	0	0	0	0	3	0	1	1	0	0
SL007680	Roundabout homolog 2	ROBO2	Q9HCK4	6092	ROBO2	TRUE	TRUE	TRUE	0	0	0	0	3	0	1	1	0	0
SL007723	Stabilin-1	STAB1	Q9NY15	23166	STAB1	TRUE	TRUE	TRUE	0	0	0	0	3	0	1	1	0	0
SL007743	Mucosa-associated lymphoid tissue lymphoma translocation protein 1	MALT1	Q9UDY8	10892	MALT1	TRUE	TRUE	FALSE	0	0	0	0	3	0	1	1	0	0
SL007747	Serine/threonine-protein kinase TBK1	TBK1	Q9UHD2	29110	TBK1	TRUE	TRUE	TRUE	0	0	0	0	3	0	1	1	0	0
SL007752	Death-associated protein kinase 2	DAPK2	Q9UIK4	23604	DAPK2	TRUE	TRUE	TRUE	0	0	0	0	3	0	1	1	0	0
SL007753	Mitochondrial peptide methionine sulfoxide reductase	MSRA	Q9UJ68	4482	MSRA	TRUE	TRUE	FALSE	0	0	0	0	3	0	1	1	0	0
SL007764	Cadherin-7	CADH7	Q9ULB5	1005	CDH7	TRUE	TRUE	TRUE	0	0	0	0	3	0	1	1	0	0
SL007774	Protein jagged-2	JAG2	Q9Y219	3714	JAG2	TRUE	TRUE	TRUE	0	0	0	0	3	0	1	1	0	0
SL007804	Biglycan	BGN	P21810	633	BGN	TRUE	TRUE	TRUE	0	0	0	0	3	0	1	1	0	0
SL007869	Peptidyl-prolyl cis-trans isomerase B	PPIB	P23284	5479	PPIB	TRUE	TRUE	TRUE	0	0	0	0	3	0	1	1	0	0
SL007933	Ferritin heavy chain	FRIH	P02794	2495	FTH1	TRUE	TRUE	TRUE	0	0	0	0	3	0	1	1	0	0
SL007956	Histone-lysine N-methyltransferase 2D	MLL2	O14686	8085	KMT2D	TRUE	TRUE	TRUE	0	0	0	0	3	0	1	1	0	0
SL007962	Membrane-associated progesterone receptor component 2	PGRC2	O15173	10424	PGRMC2	TRUE	TRUE	TRUE	0	0	0	0	3	0	1	1	0	0
SL007990	NADH dehydrogenase [ubiquinone] 1 beta subcomplex subunit 4	NDUB4	O95168	4710	NDUFB4	TRUE	TRUE	TRUE	0	0	0	0	3	0	1	1	0	0
SL008008	Arginase-1	ARGI1	P05089	383	ARG1	TRUE	TRUE	TRUE	0	0	0	0	3	0	1	1	0	0
SL008009	60S acidic ribosomal protein P2	RLA2	P05387	6181	RPLP2	TRUE	TRUE	FALSE	0	0	0	0	3	0	1	1	0	0
SL008023	Hyaluronan and proteoglycan link protein 1	HPLN1	P10915	1404	HAPLN1	TRUE	TRUE	TRUE	0	0	0	0	3	0	1	1	0	0
SL008039	Alcohol dehydrogenase [NADP(+)]	AK1A1	P14550	10327	AKR1A1	TRUE	TRUE	TRUE	0	0	0	0	3	0	1	1	0	0
SL008049	Fumarylacetoacetase	FAAA	P16930	2184	FAH	TRUE	TRUE	TRUE	0	0	0	0	3	0	1	1	0	0
SL008063	Low molecular weight phosphotyrosine protein phosphatase	PPAC	P24666	52	ACP1	TRUE	TRUE	TRUE	0	0	0	0	3	0	1	1	0	0
SL008078	Leiomodin-1	LMOD1	P29536	25802	LMOD1	TRUE	TRUE	TRUE	0	0	0	0	3	0	1	1	0	0
SL008082	Aldehyde dehydrogenase X, mitochondrial	AL1B1	P30837	219	ALDH1B1	TRUE	TRUE	TRUE	0	0	0	0	3	0	1	1	0	0
SL008091	Alpha-actinin-2	ACTN2	P35609	88	ACTN2	TRUE	TRUE	TRUE	0	0	0	0	3	0	1	1	0	0
SL008102	Malate dehydrogenase, cytoplasmic	MDHC	P40925	4190	MDH1	TRUE	TRUE	TRUE	0	0	0	0	3	0	1	1	0	0
SL008108	40S ribosomal protein S10	RS10	P46783	6204	RPS10	TRUE	TRUE	TRUE	0	0	0	0	3	0	1	1	0	0
SL008133	Adenylate kinase 2, mitochondrial	KAD2	P54819	204	AK2	TRUE	TRUE	TRUE	0	0	0	0	3	0	1	1	0	0
SL008157	Ubiquitin-conjugating enzyme E2 L3	UB2L3	P68036	7332	UBE2L3	TRUE	TRUE	TRUE	0	0	0	0	3	0	1	1	0	0
SL008176	Proteasome activator complex subunit 1	PSME1	Q06323	5720	PSME1	TRUE	TRUE	TRUE	0	0	0	0	3	0	1	1	0	0
SL008177	Complement component 1 Q subcomponent-binding protein, mitochondrial	C1QBP	Q07021	708	C1QBP	TRUE	TRUE	TRUE	0	0	0	0	3	0	1	1	0	0
SL008178	Dermatopontin	DERM	Q07507	1805	DPT	TRUE	TRUE	TRUE	0	0	0	0	3	0	1	1	0	0
SL008202	Myosin-binding protein C, cardiac-type	MYPC3	Q14896	4607	MYBPC3	TRUE	TRUE	FALSE	0	0	0	0	3	0	1	1	0	0
SL008208	Ras-related protein Rab-11B	RB11B	Q15907	9230	RAB11B	TRUE	TRUE	TRUE	0	0	0	0	3	0	1	1	0	0
SL008236	Staphylococcal nuclease domain-containing protein 1	SND1	Q7KZF4	27044	SND1	TRUE	TRUE	TRUE	0	0	0	0	3	0	1	1	0	0
SL008268	Serine protease HTRA1	HTRA1	Q92743	5654	HTRA1	TRUE	TRUE	TRUE	0	0	0	0	3	0	1	1	0	0
SL008274	Acyl-CoA synthetase family member 2, mitochondrial	ACSF2	Q96CM8	80221	ACSF2	TRUE	TRUE	TRUE	0	0	0	0	3	0	1	1	0	0
SL008319	Chromodomain-helicase-DNA-binding protein 7	CHD7	Q9P2D1	55636	CHD7	TRUE	TRUE	FALSE	0	0	0	0	3	0	1	1	0	0
SL008335	Deoxynucleoside triphosphate triphosphohydrolase SAMHD1	SAMH1	Q9Y3Z3	25939	SAMHD1	TRUE	TRUE	TRUE	0	0	0	0	3	0	1	1	0	0
SL008340	Chloride intracellular channel protein 4	CLIC4	Q9Y696	25932	CLIC4	TRUE	TRUE	TRUE	0	0	0	0	3	0	1	1	0	0
SL008364	Phosphoserine aminotransferase	SERC	Q9Y617	29968	PSAT1	TRUE	TRUE	TRUE	0	0	0	0	3	0	1	1	0	0
SL008369	Serine/threonine-protein kinase 24	STK24	Q9Y6E0	8428	STK24	TRUE	TRUE	TRUE	0	0	0	0	3	0	1	1	0	0
SL008377	Procollagen C-endopeptidase enhancer 2	PCOC2	Q9UKZ9	26577	PCOLCE2	TRUE	TRUE	TRUE	0	0	0	0	3	0	1	1	0	0
SL008421	A disintegrin and metalloproteinase with thrombospondin motifs 1	ATS1	Q9UHI8	9510	ADAMTS1	TRUE	TRUE	TRUE	0	0	0	0	3	0	1	1	0	0
SL008427	Slit homolog 2 protein	SLIT2	O94813	9353	SLIT2	TRUE	TRUE	TRUE	0	0	0	0	3	0	1	1	0	0
SL008432	Serpin B13	SPB13	Q9UIV8	5275	SERPINB13	TRUE	TRUE	TRUE	0	0	0	0	3	0	1	1	0	0
SL008435	Eukaryotic translation initiation factor 5A-2	IF5A2	Q9GZV4	56648	EIF5A2	TRUE	TRUE	TRUE	0	0	0	0	3	0	1	1	0	0
SL008436	Protocadherin-9	PCDH9	Q9HC56	5101	PCDH9	TRUE	TRUE	TRUE	0	0	0	0	3	0	1	1	0	0
SL008486	Galectin-9	LEG9	O00182	3965	LGALS9	TRUE	TRUE	TRUE	0	0	0	0	3	0	1	1	0	0
SL008499	Receptor-type tyrosine-protein phosphatase delta	PTPRD	P23468	5789	PTPRD	TRUE	TRUE	TRUE	0	0	0	0	3	0	1	1	0	0
SL008504	N-acetylglucosamine-6-sulfatase	GNS	P15586	2799	GNS	TRUE	TRUE	TRUE	0	0	0	0	3	0	1	1	0	0
SL008518	Pappalysin-2	PAPP2	Q9BXP8	60676	PAPPA2	TRUE	TRUE	TRUE	0	0	0	0	3	0	1	1	0	0
SL008535	Ras-related protein Rab-27A	RB27A	P51159	5873	RAB27A	TRUE	TRUE	TRUE	0	0	0	0	3	0	1	1	0	0
SL008540	Ras-related protein Rab-5B	RAB5B	P61020	5869	RAB5B	TRUE	TRUE	TRUE	0	0	0	0	3	0	1	1	0	0
SL008544	Secreted frizzled-related protein 4	SFRP4	Q6FHJ7	6424	SFRP4	TRUE	TRUE	TRUE	0	0	0	0	3	0	1	1	0	0
SL008550	Pyridoxine-5'-phosphate oxidase	PNPO	Q9NVS9	55163	PNPO	TRUE	TRUE	TRUE	0	0	0	0	3	0	1	1	0	0
SL008559	Chondroitin sulfate proteoglycan 4	CSPG4	Q6UVK1	1464	CSPG4	TRUE	TRUE	TRUE	0	0	0	0	3	0	1	1	0	0
SL008574	Osteomodulin	OMD	Q99983	4958	OMD	TRUE	TRUE	TRUE	0	0	0	0	3	0	1	1	0	0
SL008586	Protein FAM3C	FAM3C	Q92520	10447	FAM3C	TRUE	TRUE	FALSE	0	0	0	0	3	0	1	1	0	0
SL008588	SLAM family member 5	SLAF5	Q9UIB8	8832	CD84	TRUE	TRUE	TRUE	0	0	0	0	3	0	1	1	0	0
SL008591	Trefoil factor 1	TFF1	P04155	7031	TFF1	TRUE	TRUE	TRUE	0	0	0	0	3	0	1	1	0	0
SL008599	Proline-serine-threonine phosphatase-interacting protein 1	PPIP1	O43586	9051	PSTPIP1	TRUE	TRUE	TRUE	0	0	0	0	3	0	1	1	0	0
SL008609	Low affinity immunoglobulin gamma Fc region receptor III-B	FCG3B	O75015	2215	FCGR3B	TRUE	TRUE	TRUE	0	0	0	0	3	0	1	1	0	0
SL008611	N-acylethanolamine-hydrolyzing acid amidase	ASAHL	Q02083	27163	NAAA	TRUE	TRUE	TRUE	0	0	0	0	3	0	1	1	0	0
SL008612	Peptidyl-prolyl cis-trans isomerase C	PPIC	P45877	5480	PPIC	TRUE	TRUE	TRUE	0	0	0	0	3	0	1	1	0	0
SL008614	Ephrin-B1	EFNB1	P98172	1947	EFNB1	TRUE	TRUE	TRUE	0	0	0	0	3	0	1	1	0	0
SL008624	Proteasome subunit beta type-1	PSB1	P20618	5689	PSMB1	TRUE	TRUE	TRUE	0	0	0	0	3	0	1	1	0	0
SL008641	Glucosidase 2 subunit beta	GLU2B	P14314	5589	PRKCSH	TRUE	TRUE	TRUE	0	0	0	0	3	0	1	1	0	0
SL008644	ADP-ribosyl cyclase/cyclic ADP-ribose hydrolase 2	BST1	Q10588	683	BST1	TRUE	TRUE	TRUE	0	0	0	0	3	0	1	1	0	0
SL008667	Beta-glucuronidase	BGLR	P08236	2990	GUSB	TRUE	TRUE	TRUE	0	0	0	0	3	0	1	1	0	0
SL008692	Sialidase-1	NEUR1	Q99519	4758	NEU1	TRUE	TRUE	TRUE	0	0	0	0	3	0	1	1	0	0
SL008694	Procollagen-lysine,2-oxoglutarate 5-dioxygenase 3	PLOD3	O60568	8985	PLOD3	TRUE	TRUE	TRUE	0	0	0	0	3	0	1	1	0	0
SL008703	Carboxypeptidase E	CBPE	P16870	1363	CPE	TRUE	TRUE	FALSE	0	0	0	0	3	0	1	1	0	0
SL008714	Integral membrane protein 2B	ITM2B	Q9Y287	9445	ITM2B	TRUE	TRUE	TRUE	0	0	0	0	3	0	1	1	0	0
SL008715	Glycine amidinotransferase, mitochondrial	GATM	P50440	2628	GATM	TRUE	TRUE	TRUE	0	0	0	0	3	0	1	1	0	0
SL008728	Neurexin-3-beta	NRX3B	Q9HDB5	9369	NRXN3	TRUE	TRUE	TRUE	0	0	0	0	3	0	1	1	0	0
SL008756	Charged multivesicular body protein 3	CHMP3	Q9Y3E7	100526767	CHMP3	TRUE	TRUE	TRUE	0	0	0	0	3	0	1	1	0	0
SL008759	Platelet glycoprotein VI	GPVI	Q9HCN6	51206	GP6	TRUE	TRUE	TRUE	0	0	0	0	3	0	1	1	0	0
SL008773	CD109 antigen	CD109	Q6YHK3	135228	CD109	TRUE	TRUE	TRUE	0	0	0	0	3	0	1	1	0	0
SL008778	Ectonucleotide pyrophosphatase/phosphodiesterase family member 2	ENPP2	Q13822	5168	ENPP2	TRUE	TRUE	TRUE	0	0	0	0	3	0	1	1	0	0
SL008782	Neurocan core protein	CSPG3	O14594	1463	NCAN	TRUE	TRUE	TRUE	0	0	0	0	3	0	1	1	0	0
SL008802	Proteasome subunit alpha type-3	PSA3	P25788	5684	PSMA3	TRUE	TRUE	FALSE	0	0	0	0	3	0	1	1	0	0
SL008810	Neuronal growth regulator 1	NEGR1	Q7Z3B1	257194	NEGR1	TRUE	TRUE	FALSE	0	0	0	0	3	0	1	1	0	0
SL008822	Adhesion G protein-coupled receptor E2	EMR2	Q9UHX3	30817	ADGRE2	TRUE	TRUE	TRUE	0	0	0	0	3	0	1	1	0	0
SL008838	Cellular retinoic acid-binding protein 2	RABP2	P29373	1382	CRABP2	TRUE	TRUE	TRUE	0	0	0	0	3	0	1	1	0	0
SL008839	Obg-like ATPase 1	GTPB9	Q9NTK5	29789	OLA1	TRUE	TRUE	TRUE	0	0	0	0	3	0	1	1	0	0
SL008847	Cartilage intermediate layer protein 2	CILP2	Q8IUL8	148113	CILP2	TRUE	TRUE	TRUE	0	0	0	0	3	0	1	1	0	0
SL008849	Tubulin-specific chaperone A	TBCA	O75347	6902	TBCA	TRUE	TRUE	TRUE	0	0	0	0	3	0	1	1	0	0
SL008851	Sortilin	SORT	Q99523	6272	SORT1	TRUE	TRUE	TRUE	0	0	0	0	3	0	1	1	0	0
SL008853	Fructose-bisphosphate aldolase B	ALDOB	P05062	229	ALDOB	TRUE	TRUE	TRUE	0	0	0	0	3	0	1	1	0	0
SL008873	Guanine nucleotide-binding protein G(k) subunit alpha	GNAI3	P08754	2773	GNAI3	TRUE	TRUE	TRUE	0	0	0	0	3	0	1	1	0	0
SL008875	Membrane-associated progesterone receptor component 1	PGRC1	O00264	10857	PGRMC1	TRUE	TRUE	TRUE	0	0	0	0	3	0	1	1	0	0
SL008933	Protein DJ-1	PARK7	Q99497	11315	PARK7	TRUE	TRUE	TRUE	0	0	0	0	3	0	1	1	0	0
SL008956	Arylsulfatase B	ARSB	P15848	411	ARSB	TRUE	TRUE	TRUE	0	0	0	0	3	0	1	1	0	0
SL008962	Reticulon-4 receptor-like 1	R4RL1	Q86UN2	146760	RTN4RL1	TRUE	TRUE	TRUE	0	0	0	0	3	0	1	1	0	0
SL009033	CMRF35-like molecule 8	CM35H	Q9UGN4	11314	CD300A	TRUE	TRUE	TRUE	0	0	0	0	3	0	1	1	0	0
SL009045	Ectonucleotide pyrophosphatase/phosphodiesterase family member 7	ENPP7	Q6UWV6	339221	ENPP7	TRUE	TRUE	TRUE	0	0	0	0	3	0	1	1	0	0
SL009047	Semaphorin-4B	SEM4B	Q9NPR2	10509	SEMA4B	TRUE	TRUE	TRUE	0	0	0	0	3	0	1	1	0	0
SL009074	Neurotrimin	NTRI	Q9P121	50863	NTM	TRUE	TRUE	TRUE	0	0	0	0	3	0	1	1	0	0
SL009089	Brevican core protein	PGCB	Q96GW7	63827	BCAN	TRUE	TRUE	TRUE	0	0	0	0	3	0	1	1	0	0
SL009196	Adenosine deaminase	ADA	P00813	100	ADA	TRUE	TRUE	TRUE	0	0	0	0	3	0	1	1	0	0
SL009208	Receptor-type tyrosine-protein phosphatase-like N	PTPRN	Q16849	5798	PTPRN	TRUE	TRUE	TRUE	0	0	0	0	3	0	1	1	0	0
SL009210	Pro-opiomelanocortin	Corticotropin-lipotropin	P01189	5443	POMC	TRUE	TRUE	TRUE	0	0	0	0	3	0	1	1	0	0
SL009216	Aromatic-L-amino-acid decarboxylase	dopa decarboxylase	P20711	1644	DDC	TRUE	TRUE	FALSE	0	0	0	0	3	0	1	1	0	0
SL009328	Chorionic somatomammotropin hormone	CSH	P0DML2|P0DML3	1442|1442	CSH1|CSH2	TRUE	TRUE	FALSE	0	0	0	0	3	0	1	1	0	0
SL009349	Follistatin-related protein 1	FSTL1	Q12841	11167	FSTL1	TRUE	TRUE	TRUE	0	0	0	0	3	0	1	1	0	0
SL009401	Spondin-2	SPON2	Q9BUD6	10417	SPON2	TRUE	TRUE	TRUE	0	0	0	0	3	0	1	1	0	0
SL009424	cGMP-dependent protein kinase 1, beta isozyme	KGP1B	Q13976	5592	PRKG1	TRUE	TRUE	TRUE	0	0	0	0	3	0	1	1	0	0
SL009425	Acylphosphatase-2	ACYP2	P14621	98	ACYP2	TRUE	TRUE	TRUE	0	0	0	0	3	0	1	1	0	0
SL009427	Cysteine-rich secretory protein 2	CRIS2	P16562	7180	CRISP2	TRUE	TRUE	TRUE	0	0	0	0	3	0	1	1	0	0
SL009531	Beta-galactoside alpha-2,6-sialyltransferase 1	SIAT1	P15907	6480	ST6GAL1	TRUE	TRUE	TRUE	0	0	0	0	3	0	1	1	0	0
SL009628	Inhibitor of growth protein 1	ING1	Q9UK53	3621	ING1	TRUE	TRUE	TRUE	0	0	0	0	3	0	1	1	0	0
SL009728	Large proline-rich protein BAT3	BAT3	P46379	7917	BAG6	TRUE	TRUE	TRUE	0	0	0	0	3	0	1	1	0	0
SL009768	Chromobox protein homolog 5	CBX5	P45973	23468	CBX5	TRUE	TRUE	TRUE	0	0	0	0	3	0	1	1	0	0
SL009792	Adenylosuccinate lyase	PUR8	P30566	158	ADSL	TRUE	TRUE	TRUE	0	0	0	0	3	0	1	1	0	0
SL009948	Plexin-B2	PLXB2	O15031	23654	PLXNB2	TRUE	TRUE	TRUE	0	0	0	0	3	0	1	1	0	0
SL010048	Tankyrase-1	Tankyrase-1	O95271	8658	TNKS	TRUE	TRUE	TRUE	0	0	0	0	3	0	1	1	0	0
SL010108	Eukaryotic translation initiation factor 4E-binding protein 1	4EBP1	Q13541	1978	EIF4EBP1	TRUE	TRUE	TRUE	0	0	0	0	3	0	1	1	0	0
SL010128	Eukaryotic translation initiation factor 4 gamma 1	IF4G1	Q04637	1981	EIF4G1	TRUE	TRUE	TRUE	0	0	0	0	3	0	1	1	0	0
SL010148	Thrombospondin-3	TSP3	P49746	7059	THBS3	TRUE	TRUE	TRUE	0	0	0	0	3	0	1	1	0	0
SL010232	Calcyclin-binding protein	CYBP	Q9HB71	27101	CACYBP	TRUE	TRUE	TRUE	0	0	0	0	3	0	1	1	0	0
SL010250	Stress-induced-phosphoprotein 1	Stress-induced-phosphoprotein 1	P31948	10963	STIP1	TRUE	TRUE	TRUE	0	0	0	0	3	0	1	1	0	0
SL010368	Alpha-L-iduronidase	IDUA	P35475	3425	IDUA	TRUE	TRUE	TRUE	0	0	0	0	3	0	1	1	0	0
SL010372	Enteropeptidase	Enterokinase	P98073	5651	TMPRSS15	TRUE	TRUE	TRUE	0	0	0	0	3	0	1	1	0	0
SL010375	Neutral ceramidase	ASAH2	Q9NR71	56624	ASAH2	TRUE	TRUE	TRUE	0	0	0	0	3	0	1	1	0	0
SL010376	Membrane metallo-endopeptidase-like 1	MMEL2	Q495T6	79258	MMEL1	TRUE	TRUE	TRUE	0	0	0	0	3	0	1	1	0	0
SL010378	Proto-oncogene tyrosine-protein kinase receptor Ret	RET	P07949	5979	RET	TRUE	TRUE	TRUE	0	0	0	0	3	0	1	1	0	0
SL010381	Dickkopf-like protein 1	Soggy-1	Q9UK85	27120	DKKL1	TRUE	TRUE	TRUE	0	0	0	0	3	0	1	1	0	0
SL010384	Testican-1	Testican-1	Q08629	6695	SPOCK1	TRUE	TRUE	TRUE	0	0	0	0	3	0	1	1	0	0
SL010388	Trypsin-2	Trypsin 2	P07478	5645	PRSS2	TRUE	TRUE	TRUE	0	0	0	0	3	0	1	1	0	0
SL010390	Coiled-coil domain-containing protein 80	URB	Q76M96	151887	CCDC80	TRUE	TRUE	TRUE	0	0	0	0	3	0	1	1	0	0
SL010450	CD48 antigen	CD48	P09326	962	CD48	TRUE	TRUE	TRUE	0	0	0	0	3	0	1	1	0	0
SL010451	Cryptic protein	CFC1	P0CG37	55997	CFC1	TRUE	TRUE	TRUE	0	0	0	0	3	0	1	1	0	0
SL010457	Delta-like protein 4	DLL4	Q9NR61	54567	DLL4	TRUE	TRUE	TRUE	0	0	0	0	3	0	1	1	0	0
SL010459	Low affinity immunoglobulin gamma Fc region receptor II-a	FCG2A	P12318	2212	FCGR2A	TRUE	TRUE	TRUE	0	0	0	0	3	0	1	1	0	0
SL010460	Low affinity immunoglobulin gamma Fc region receptor II-b	FCG2B	P31994	2213	FCGR2B	TRUE	TRUE	TRUE	0	0	0	0	3	0	1	1	0	0
SL010461	High affinity immunoglobulin gamma Fc receptor I	FCGR1	P12314	2209	FCGR1A	TRUE	TRUE	TRUE	0	0	0	0	3	0	1	1	0	0
SL010462	Ficolin-1	FCN1	O00602	2219	FCN1	TRUE	TRUE	TRUE	0	0	0	0	3	0	1	1	0	0
SL010468	RGM domain family member B	RGMB	Q6NW40	285704	RGMB	TRUE	TRUE	TRUE	0	0	0	0	3	0	1	1	0	0
SL010469	Hemojuvelin	RGM-C	Q6ZVN8	148738	HJV	TRUE	TRUE	TRUE	0	0	0	0	3	0	1	1	0	0
SL010489	Calcium/calmodulin-dependent protein kinase type 1	CAMK1	Q14012	8536	CAMK1	TRUE	TRUE	TRUE	0	0	0	0	3	0	1	1	0	0
SL010493	Calcium/calmodulin-dependent protein kinase type II subunit delta	CAMK2D	Q13557	817	CAMK2D	TRUE	TRUE	TRUE	0	0	0	0	3	0	1	1	0	0
SL010494	Cyclin-dependent kinase 1:G2/mitotic-specific cyclin-B1 complex	CDK1/cyclin B	P06493|P14635	983|891	CDK1|CCNB1	TRUE	TRUE	FALSE	0	0	0	0	3	0	1	1	0	0
SL010497	Casein kinase I isoform gamma-2	CSNK1G2	P78368	1455	CSNK1G2	TRUE	TRUE	FALSE	0	0	0	0	3	0	1	1	0	0
SL010498	Ephrin type-A receptor 3	EPHA3	P29320	2042	EPHA3	TRUE	TRUE	FALSE	0	0	0	0	3	0	1	1	0	0
SL010499	Tyrosine-protein kinase HCK	HCK	P08631	3055	HCK	TRUE	TRUE	FALSE	0	0	0	0	3	0	1	1	0	0
SL010501	Dual specificity mitogen-activated protein kinase kinase 2	MP2K2	P36507	5605	MAP2K2	TRUE	TRUE	TRUE	0	0	0	0	3	0	1	1	0	0
SL010512	PIK3CA/PIK3R1	PIK3CA/PIK3R1	P42336|P27986	5290|5295	PIK3CA|PIK3R1	TRUE	TRUE	FALSE	0	0	0	0	3	0	1	1	0	0
SL010513	cAMP-dependent protein kinase catalytic subunit alpha	PRKACA	P17612	5566	PRKACA	TRUE	TRUE	TRUE	0	0	0	0	3	0	1	1	0	0
SL010517	Serine/threonine-protein kinase 16	STK16	O75716	8576	STK16	TRUE	TRUE	TRUE	0	0	0	0	3	0	1	1	0	0
SL010519	Tyrosine-protein kinase ZAP-70	ZAP70	P43403	7535	ZAP70	TRUE	TRUE	TRUE	0	0	0	0	3	0	1	1	0	0
SL010520	Aurora kinase B	AURKB	Q96GD4	9212	AURKB	TRUE	TRUE	TRUE	0	0	0	0	3	0	1	1	0	0
SL010521	Tyrosine-protein kinase BTK	BTK	Q06187	695	BTK	TRUE	TRUE	TRUE	0	0	0	0	3	0	1	1	0	0
SL010522	Cyclin-dependent kinase 8:Cyclin-C complex	CDK8/cyclin C	P49336|P24863	1024|892	CDK8|CCNC	TRUE	TRUE	FALSE	0	0	0	0	3	0	1	1	0	0
SL010588	Dermokine	Dermokine	Q6E0U4	93099	DMKN	TRUE	TRUE	TRUE	0	0	0	0	3	0	1	1	0	0
SL010614	Endoplasmic reticulum aminopeptidase 2	LRAP	Q6P179	64167	ERAP2	TRUE	TRUE	TRUE	0	0	0	0	3	0	1	1	0	0
SL010770	Calcium and integrin-binding protein 1	CIB1	Q99828	10519	CIB1	TRUE	TRUE	TRUE	0	0	0	0	3	0	1	1	0	0
SL010815	Piezo-type mechanosensitive ion channel component 1	FA38A	Q92508	9780	PIEZO1	TRUE	TRUE	FALSE	0	0	0	0	3	0	1	1	0	0
SL010824	CDGSH iron-sulfur domain-containing protein 2	CISD2	Q8N5K1	493856	CISD2	TRUE	TRUE	TRUE	0	0	0	0	3	0	1	1	0	0
SL010840	Guanine nucleotide-binding protein G(s) subunit alpha isoforms	GNAS	Q5JWF2|P63092	2778|2778	GNAS|GNAS	TRUE	TRUE	FALSE	0	0	0	0	3	0	1	1	0	0
SL010927	Importin subunit beta-1	IMB1	Q14974	3837	KPNB1	TRUE	TRUE	TRUE	0	0	0	0	3	0	1	1	0	0
SL010933	PHD finger protein 3	PHF3	Q92576	23469	PHF3	TRUE	TRUE	FALSE	0	0	0	0	3	0	1	1	0	0
SL010941	26S proteasome non-ATPase regulatory subunit 11	PSD11	O00231	5717	PSMD11	TRUE	TRUE	TRUE	0	0	0	0	3	0	1	1	0	0
SL010949	26S protease regulatory subunit 6A	PRS6A	P17980	5702	PSMC3	TRUE	TRUE	TRUE	0	0	0	0	3	0	1	1	0	0
SL010950	DCN1-like protein 1	DCNL1	Q96GG9	54165	DCUN1D1	TRUE	TRUE	TRUE	0	0	0	0	3	0	1	1	0	0
SL010951	26S proteasome non-ATPase regulatory subunit 6	PSMD6	Q15008	9861	PSMD6	TRUE	TRUE	TRUE	0	0	0	0	3	0	1	1	0	0
SL010956	Bifunctional purine biosynthesis protein PURH	PUR9	P31939	471	ATIC	TRUE	TRUE	TRUE	0	0	0	0	3	0	1	1	0	0
SL010974	Serine/threonine-protein kinase WNK1	WNK1	Q9H4A3	65125	WNK1	TRUE	TRUE	FALSE	0	0	0	0	3	0	1	1	0	0
SL010978	Porphobilinogen deaminase	HEM3	P08397	3145	HMBS	TRUE	TRUE	TRUE	0	0	0	0	3	0	1	1	0	0
SL010982	Tripeptidyl-peptidase 2	TPP2	P29144	7174	TPP2	TRUE	TRUE	FALSE	0	0	0	0	3	0	1	1	0	0
SL010983	Ubiquitin carboxyl-terminal hydrolase 14	UBP14	P54578	9097	USP14	TRUE	TRUE	TRUE	0	0	0	0	3	0	1	1	0	0
SL011071	Platelet-derived growth factor C	PDGF-CC	Q9NRA1	56034	PDGFC	TRUE	TRUE	TRUE	0	0	0	0	3	0	1	1	0	0
SL011110	Semaphorin-4D	SEM4D	Q92854	10507	SEMA4D	TRUE	TRUE	TRUE	0	0	0	0	3	0	1	1	0	0
SL011150	Polyadenylate-binding protein-interacting protein 1	PAIP1	Q9H074	10605	PAIP1	TRUE	TRUE	TRUE	0	0	0	0	3	0	1	1	0	0
SL011156	Dynamin-1-like protein	DNM1L	O00429	10059	DNM1L	TRUE	TRUE	TRUE	0	0	0	0	3	0	1	1	0	0
SL011157	Actin-related protein 2/3 complex subunit 1B	ARC1B	O15143	10095	ARPC1B	TRUE	TRUE	TRUE	0	0	0	0	3	0	1	1	0	0
SL011160	RNA binding protein fox-1 homolog 2	RBM9	O43251	23543	RBFOX2	TRUE	TRUE	FALSE	0	0	0	0	3	0	1	1	0	0
SL011175	Pleckstrin	PLEK	P08567	5341	PLEK	TRUE	TRUE	TRUE	0	0	0	0	3	0	1	1	0	0
SL011180	Hexokinase-1	HXK1	P19367	3098	HK1	TRUE	TRUE	TRUE	0	0	0	0	3	0	1	1	0	0
SL011182	NAD-dependent malic enzyme, mitochondrial	MAOM	P23368	4200	ME2	TRUE	TRUE	TRUE	0	0	0	0	3	0	1	1	0	0
SL011190	Ubiquitin-like modifier-activating enzyme 7	UBA7	P41226	7318	UBA7	TRUE	TRUE	TRUE	0	0	0	0	3	0	1	1	0	0
SL011191	Protein phosphatase inhibitor 2	IPP2	P41236	5504	PPP1R2	TRUE	TRUE	TRUE	0	0	0	0	3	0	1	1	0	0
SL011203	26S proteasome non-ATPase regulatory subunit 4	PSMD4	P55036	5710	PSMD4	TRUE	TRUE	TRUE	0	0	0	0	3	0	1	1	0	0
SL011216	TAR DNA-binding protein 43	TADBP	Q13148	23435	TARDBP	TRUE	TRUE	FALSE	0	0	0	0	3	0	1	1	0	0
SL011252	MOB kinase activator 1B	MOL1A	Q7L9L4	92597	MOB1B	TRUE	TRUE	TRUE	0	0	0	0	3	0	1	1	0	0
SL011258	Protein polybromo-1	PB1	Q86U86	55193	PBRM1	TRUE	TRUE	TRUE	0	0	0	0	3	0	1	1	0	0
SL011265	Coiled-coil domain-containing protein 95	CCD95	Q8NBZ0	283899	INO80E	TRUE	TRUE	FALSE	0	0	0	0	3	0	1	1	0	0
SL011269	Ubiquitin-associated and SH3 domain-containing protein B	UBS3B	Q8TF42	84959	UBASH3B	TRUE	TRUE	TRUE	0	0	0	0	3	0	1	1	0	0
SL011324	SET-binding protein	SETBP	Q9Y6X0	26040	SETBP1	TRUE	TRUE	TRUE	0	0	0	0	3	0	1	1	0	0
SL011389	Ras-related protein Rab-3C	RAB3C	Q96E17	115827	RAB3C	TRUE	TRUE	TRUE	0	0	0	0	3	0	1	1	0	0
SL011404	cAMP-specific 3',5'-cyclic phosphodiesterase 4D	PDE4D	Q08499	5144	PDE4D	TRUE	TRUE	TRUE	0	0	0	0	3	0	1	1	0	0
SL011405	cGMP-specific 3',5'-cyclic phosphodiesterase	PDE5A	O76074	8654	PDE5A	TRUE	TRUE	TRUE	0	0	0	0	3	0	1	1	0	0
SL011409	Slit homolog 3 protein	SLIT3	O75094	6586	SLIT3	TRUE	TRUE	TRUE	0	0	0	0	3	0	1	1	0	0
SL011448	Tumor necrosis factor receptor superfamily member 4	TNR4	P43489	7293	TNFRSF4	TRUE	TRUE	TRUE	0	0	0	0	3	0	1	1	0	0
SL011499	Pancreatic hormone	PH	P01298	5539	PPY	TRUE	TRUE	TRUE	0	0	0	0	3	0	1	1	0	0
SL011502	Calcitonin gene-related peptide 2	CALCB	P10092	797	CALCB	TRUE	TRUE	TRUE	0	0	0	0	3	0	1	1	0	0
SL011509	Peptide YY	PYY	P10082	5697	PYY	TRUE	TRUE	TRUE	0	0	0	0	3	0	1	1	0	0
SL011510	Somatostatin-28	Somatostatin-28	P61278	6750	SST	TRUE	TRUE	FALSE	0	0	0	0	3	0	1	1	0	0
SL011530	Dynein light chain roadblock-type 1	DLRB1	Q9NP97	83658	DYNLRB1	TRUE	TRUE	TRUE	0	0	0	0	3	0	1	1	0	0
SL011532	Persulfide dioxygenase ETHE1, mitochondrial	ETHE1	O95571	23474	ETHE1	TRUE	TRUE	TRUE	0	0	0	0	3	0	1	1	0	0
SL011535	RNA-binding protein 39	RBM39	Q14498	9584	RBM39	TRUE	TRUE	TRUE	0	0	0	0	3	0	1	1	0	0
SL011629	AH receptor-interacting protein	AIP	O00170	9049	AIP	TRUE	TRUE	TRUE	0	0	0	0	3	0	1	1	0	0
SL011630	Seizure 6-like protein 2	SE6L2	Q6UXD5	26470	SEZ6L2	TRUE	TRUE	TRUE	0	0	0	0	3	0	1	1	0	0
SL011768	NudC domain-containing protein 3	NUDC3	Q8IVD9	23386	NUDCD3	TRUE	TRUE	TRUE	0	0	0	0	3	0	1	1	0	0
SL011770	Leucine carboxyl methyltransferase 1	LCMT1	Q9UIC8	51451	LCMT1	TRUE	TRUE	TRUE	0	0	0	0	3	0	1	1	0	0
SL011809	dCTP pyrophosphatase 1	XTP3A	Q9H773	79077	DCTPP1	TRUE	TRUE	TRUE	0	0	0	0	3	0	1	1	0	0
SL011888	SPARC-related modular calcium-binding protein 1	SMOC1	Q9H4F8	64093	SMOC1	TRUE	TRUE	TRUE	0	0	0	0	3	0	1	1	0	0
SL011890	Galactoside-binding soluble lectin 13	PP13	Q9UHV8	29124	LGALS13	TRUE	TRUE	TRUE	0	0	0	0	3	0	1	1	0	0
SL011996	Protein KIBRA	WWC1	Q8IX03	23286	WWC1	TRUE	TRUE	TRUE	0	0	0	0	3	0	1	1	0	0
SL012108	1-phosphatidylinositol 4,5-bisphosphate phosphodiesterase gamma-1	PLCG1	P19174	5335	PLCG1	TRUE	TRUE	TRUE	0	0	0	0	3	0	1	1	0	0
SL012148	Peroxisomal targeting signal 1 receptor	PEX5	P50542	5830	PEX5	TRUE	TRUE	FALSE	0	0	0	0	3	0	1	1	0	0
SL012328	Forkhead box protein O3	FOXO3A	O43524	2309	FOXO3	TRUE	TRUE	TRUE	0	0	0	0	3	0	1	1	0	0
SL012351	Procollagen-lysine,2-oxoglutarate 5-dioxygenase 2	PLOD2	O00469	5352	PLOD2	TRUE	TRUE	TRUE	0	0	0	0	3	0	1	1	0	0
SL012360	Protocadherin-17	PCD17	O14917	27253	PCDH17	TRUE	TRUE	TRUE	0	0	0	0	3	0	1	1	0	0
SL012386	C1q-related factor	C1QRF	O75973	10882	C1QL1	TRUE	TRUE	TRUE	0	0	0	0	3	0	1	1	0	0
SL012395	Netrin-1	NET1	O95631	9423	NTN1	TRUE	TRUE	FALSE	0	0	0	0	3	0	1	1	0	0
SL012399	Noelin-2	NOE2	O95897	93145	OLFM2	TRUE	TRUE	TRUE	0	0	0	0	3	0	1	1	0	0
SL012408	Cholecystokinin	CCKN	P06307	885	CCK	TRUE	TRUE	TRUE	0	0	0	0	3	0	1	1	0	0
SL012410	Chymotrypsin-like elastase family member 2A	ELA2A	P08217	63036	CELA2A	TRUE	TRUE	TRUE	0	0	0	0	3	0	1	1	0	0
SL012426	Anosmin-1	KALM	P23352	3730	ANOS1	TRUE	TRUE	TRUE	0	0	0	0	3	0	1	1	0	0
SL012436	Agouti-signaling protein	ASIP	P42127	434	ASIP	TRUE	TRUE	FALSE	0	0	0	0	3	0	1	1	0	0
SL012443	Microfibrillar-associated protein 2	MFAP2	P55001	4237	MFAP2	TRUE	TRUE	TRUE	0	0	0	0	3	0	1	1	0	0
SL012444	Microfibrillar-associated protein 1	MFAP1	P55081	4236	MFAP1	TRUE	TRUE	FALSE	0	0	0	0	3	0	1	1	0	0
SL012449	Protein Wnt-3a	WNT3A	P56704	89780	WNT3A	TRUE	TRUE	TRUE	0	0	0	0	3	0	1	1	0	0
SL012455	Lysyl oxidase homolog 3	LOXL3	P58215	84695	LOXL3	TRUE	TRUE	TRUE	0	0	0	0	3	0	1	1	0	0
SL012470	Reelin	RELN	P78509	5649	RELN	TRUE	TRUE	TRUE	0	0	0	0	3	0	1	1	0	0
SL012495	Prepronociceptin	PNOC	Q13519	5368	PNOC	TRUE	TRUE	TRUE	0	0	0	0	3	0	1	1	0	0
SL012508	Proteasomal ubiquitin receptor ADRM1	ADRM1	Q16186	11047	ADRM1	TRUE	TRUE	FALSE	0	0	0	0	3	0	1	1	0	0
SL012523	Beta-defensin 136	DB136	Q30KP8	613210	DEFB136	TRUE	TRUE	FALSE	0	0	0	0	3	0	1	1	0	0
SL012578	Tapasin	TPSN	O15533	6892	TAPBP	TRUE	TRUE	TRUE	0	0	0	0	3	0	1	1	0	0
SL012589	Colipase-like protein 2	CF126	Q6UWE3	389383	CLPSL2	TRUE	TRUE	TRUE	0	0	0	0	3	0	1	1	0	0
SL012597	Dehydrogenase/reductase SDR family member 11	DHR11	Q6UWP2	79154	DHRS11	TRUE	TRUE	TRUE	0	0	0	0	3	0	1	1	0	0
SL012617	Sclerostin domain-containing protein 1	SOSD1	Q6X4U4	25928	SOSTDC1	TRUE	TRUE	FALSE	0	0	0	0	3	0	1	1	0	0
SL012650	Hyaluronan and proteoglycan link protein 4	HPLN4	Q86UW8	404037	HAPLN4	TRUE	TRUE	FALSE	0	0	0	0	3	0	1	1	0	0
SL012652	Serpin A9	SPA9	Q86WD7	327657	SERPINA9	TRUE	TRUE	TRUE	0	0	0	0	3	0	1	1	0	0
SL012665	Cerebellin-2	CBLN2	Q8IUK8	147381	CBLN2	TRUE	TRUE	TRUE	0	0	0	0	3	0	1	1	0	0
SL012677	Osteoclast-associated immunoglobulin-like receptor	OSCAR	Q8IYS5	126014	OSCAR	TRUE	TRUE	FALSE	0	0	0	0	3	0	1	1	0	0
SL012691	Follistatin-related protein 5	FSTL5	Q8N475	56884	FSTL5	TRUE	TRUE	FALSE	0	0	0	0	3	0	1	1	0	0
SL012702	Procollagen galactosyltransferase 1	GT251	Q8NBJ5	79709	COLGALT1	TRUE	TRUE	TRUE	0	0	0	0	3	0	1	1	0	0
SL012750	Secretogranin-3	SCG3	Q8WXD2	29106	SCG3	TRUE	TRUE	TRUE	0	0	0	0	3	0	1	1	0	0
SL012754	Acid sphingomyelinase-like phosphodiesterase 3a	ASM3A	Q92484	10924	SMPDL3A	TRUE	TRUE	TRUE	0	0	0	0	3	0	1	1	0	0
SL012771	Endoplasmic reticulum lectin 1	XTP3B	Q96DZ1	27248	ERLEC1	TRUE	TRUE	TRUE	0	0	0	0	3	0	1	1	0	0
SL012774	Cysteine-rich with EGF-like domain protein 1	CREL1	Q96HD1	78987	CRELD1	TRUE	TRUE	TRUE	0	0	0	0	3	0	1	1	0	0
SL012782	Pseudokinase FAM20A	FA20A	Q96MK3	54757	FAM20A	TRUE	TRUE	TRUE	0	0	0	0	3	0	1	1	0	0
SL012795	Probable carboxypeptidase X1	CPXM1	Q96SM3	56265	CPXM1	TRUE	TRUE	TRUE	0	0	0	0	3	0	1	1	0	0
SL012808	ADP-dependent glucokinase	ADPGK	Q9BRR6	83440	ADPGK	TRUE	TRUE	TRUE	0	0	0	0	3	0	1	1	0	0
SL012813	Chitinase domain-containing protein 1	CHID1	Q9BWS9	66005	CHID1	TRUE	TRUE	TRUE	0	0	0	0	3	0	1	1	0	0
SL012817	Complement C1q tumor necrosis factor-related protein 4	C1QT4	Q9BXJ3	114900	C1QTNF4	TRUE	TRUE	TRUE	0	0	0	0	3	0	1	1	0	0
SL012834	SPARC-related modular calcium-binding protein 2	SMOC2	Q9H3U7	64094	SMOC2	TRUE	TRUE	TRUE	0	0	0	0	3	0	1	1	0	0
SL012836	GDP-fucose protein O-fucosyltransferase 1	OFUT1	Q9H488	23509	POFUT1	TRUE	TRUE	TRUE	0	0	0	0	3	0	1	1	0	0
SL012846	Cartilage acidic protein 1	CRAC1	Q9NQ79	55118	CRTAC1	TRUE	TRUE	TRUE	0	0	0	0	3	0	1	1	0	0
SL012850	Semaphorin-3G	SEM3G	Q9NS98	56920	SEMA3G	TRUE	TRUE	TRUE	0	0	0	0	3	0	1	1	0	0
SL012860	Protein Wnt-16	WNT16	Q9UBV4	51384	WNT16	TRUE	TRUE	TRUE	0	0	0	0	3	0	1	1	0	0
SL012863	Ectonucleotide pyrophosphatase/phosphodiesterase family member 5	ENPP5	Q9UJA9	59084	ENPP5	TRUE	TRUE	TRUE	0	0	0	0	3	0	1	1	0	0
SL012881	Glypican-6	GPC6	Q9Y625	10082	GPC6	TRUE	TRUE	TRUE	0	0	0	0	3	0	1	1	0	0
SL012886	Collectin-10	COL10	Q9Y6Z7	10584	COLEC10	TRUE	TRUE	TRUE	0	0	0	0	3	0	1	1	0	0
SL013023	Catenin alpha-2	CTNA2	P26232	1496	CTNNA2	TRUE	TRUE	TRUE	0	0	0	0	3	0	1	1	0	0
SL013036	Signal recognition particle 14 kDa protein	SRP14	P37108	6727	SRP14	TRUE	TRUE	TRUE	0	0	0	0	3	0	1	1	0	0
SL013040	Crk-like protein	CRKL	P46109	1399	CRKL	TRUE	TRUE	TRUE	0	0	0	0	3	0	1	1	0	0
SL013044	Serpin B8	SPB8	P50452	5271	SERPINB8	TRUE	TRUE	TRUE	0	0	0	0	3	0	1	1	0	0
SL013049	Activated RNA polymerase II transcriptional coactivator p15	TCP4	P53999	10923	SUB1	TRUE	TRUE	TRUE	0	0	0	0	3	0	1	1	0	0
SL013054	Ubiquitin-conjugating enzyme E2 K	UBE2K	P61086	3093	UBE2K	TRUE	TRUE	TRUE	0	0	0	0	3	0	1	1	0	0
SL013062	Small nuclear ribonucleoprotein Sm D2	SMD2	P62316	6633	SNRPD2	TRUE	TRUE	TRUE	0	0	0	0	3	0	1	1	0	0
SL013068	Nucleobindin-2	NUCB2	P80303	4925	NUCB2	TRUE	TRUE	TRUE	0	0	0	0	3	0	1	1	0	0
SL013089	Nuclear factor erythroid 2-related factor 2	NF2L2	Q16236	4780	NFE2L2	TRUE	TRUE	TRUE	0	0	0	0	3	0	1	1	0	0
SL013095	Roundabout homolog 1	ROBO1	Q9Y6N7	6091	ROBO1	TRUE	TRUE	TRUE	0	0	0	0	3	0	1	1	0	0
SL013182	Ubiquitin-conjugating enzyme E2 R2	UB2R2	Q712K3	54926	UBE2R2	TRUE	TRUE	TRUE	0	0	0	0	3	0	1	1	0	0
SL013240	Adapter molecule crk	CRK	P46108	1398	CRK	TRUE	TRUE	TRUE	0	0	0	0	3	0	1	1	0	0
SL013242	Far upstream element-binding protein 3	FUBP3	Q96I24	8939	FUBP3	TRUE	TRUE	TRUE	0	0	0	0	3	0	1	1	0	0
SL013299	Brain-specific angiogenesis inhibitor 1-associated protein 2	BAIP2	Q9UQB8	10458	BAIAP2	TRUE	TRUE	TRUE	0	0	0	0	3	0	1	1	0	0
SL013308	Chromobox protein homolog 1	CBX1	P83916	10951	CBX1	TRUE	TRUE	TRUE	0	0	0	0	3	0	1	1	0	0
SL013489	Protein amnionless	AMNLS	Q9BXJ7	81693	AMN	TRUE	TRUE	FALSE	0	0	0	0	3	0	1	1	0	0
SL013490	Brother of CDO	BOC	Q9BWV1	91653	BOC	TRUE	TRUE	TRUE	0	0	0	0	3	0	1	1	0	0
SL013510	Adenosine deaminase CECR1	CECR1	Q9NZK5	51816	ADA2	TRUE	TRUE	TRUE	0	0	0	0	3	0	1	1	0	0
SL013517	Interferon-induced helicase C domain-containing protein 1	IFIH1	Q9BYX4	64135	IFIH1	TRUE	TRUE	TRUE	0	0	0	0	3	0	1	1	0	0
SL013523	Secretory phospholipase A2 receptor	PLA2R	Q13018	22925	PLA2R1	TRUE	TRUE	TRUE	0	0	0	0	3	0	1	1	0	0
SL013608	Paraoxonase 2	Paraoxonase-2	Q15165	5445	PON2	TRUE	TRUE	TRUE	0	0	0	0	3	0	1	1	0	0
SL013722	Huntingtin-interacting protein 1-related protein	HIP1R	O75146	9026	HIP1R	TRUE	TRUE	FALSE	0	0	0	0	3	0	1	1	0	0
SL013725	DNA repair protein RAD51 homolog 4	RA51D	O75771	5892	RAD51D	TRUE	TRUE	TRUE	0	0	0	0	3	0	1	1	0	0
SL013732	Dihydrofolate reductase	DYR	P00374	1719	DHFR	TRUE	TRUE	TRUE	0	0	0	0	3	0	1	1	0	0
SL013734	Villin-1	VILI	P09327	7429	VIL1	TRUE	TRUE	TRUE	0	0	0	0	3	0	1	1	0	0
SL013754	Ras GTPase-activating protein 1	RASA1	P20936	5921	RASA1	TRUE	TRUE	TRUE	0	0	0	0	3	0	1	1	0	0
SL013773	Heat shock 70 kDa protein 1-like	HS71L	P34931	3305	HSPA1L	TRUE	TRUE	TRUE	0	0	0	0	3	0	1	1	0	0
SL013775	DNA damage-inducible transcript 3 protein	DDIT3	P35638	1649	DDIT3	TRUE	TRUE	FALSE	0	0	0	0	3	0	1	1	0	0
SL013781	Signal transducer and activator of transcription 5A	STA5A	P42229	6776	STAT5A	TRUE	TRUE	TRUE	0	0	0	0	3	0	1	1	0	0
SL013791	Double-strand break repair protein MRE11	MRE11	P49959	4361	MRE11	TRUE	TRUE	TRUE	0	0	0	0	3	0	1	1	0	0
SL013793	Tyrosine-protein kinase BLK	BLK	P51451	640	BLK	TRUE	TRUE	FALSE	0	0	0	0	3	0	1	1	0	0
SL013795	LIM domain kinase 1	LIMK1	P53667	3984	LIMK1	TRUE	TRUE	TRUE	0	0	0	0	3	0	1	1	0	0
SL013824	DNA repair protein XRCC4	XRCC4	Q13426	7518	XRCC4	TRUE	TRUE	TRUE	0	0	0	0	3	0	1	1	0	0
SL013825	FK506-binding protein 5	FKBP5	Q13451	2289	FKBP5	TRUE	TRUE	TRUE	0	0	0	0	3	0	1	1	0	0
SL013872	Low-density lipoprotein receptor-related protein 1B	LRP1B	Q9NZR2	53353	LRP1B	TRUE	TRUE	TRUE	0	0	0	0	3	0	1	1	0	0
SL013908	Peptidyl-prolyl cis-trans isomerase NIMA-interacting 1	PIN1	Q13526	5300	PIN1	TRUE	TRUE	TRUE	0	0	0	0	3	0	1	1	0	0
SL013948	Glycoprotein hormones alpha chain	Glycoprotein hormones a-chain	P01215	1081	CGA	TRUE	TRUE	TRUE	0	0	0	0	3	0	1	1	0	0
SL013969	Kynureninase	KYNU	Q16719	8942	KYNU	TRUE	TRUE	TRUE	0	0	0	0	3	0	1	1	0	0
SL014028	Ectonucleoside triphosphate diphosphohydrolase 5	ENTP5	O75356	957	ENTPD5	TRUE	TRUE	TRUE	0	0	0	0	3	0	1	1	0	0
SL014029	Sphingosine kinase 2	SPHK2	Q9NRA0	56848	SPHK2	TRUE	TRUE	FALSE	0	0	0	0	3	0	1	1	0	0
SL014071	Leucine-rich repeat transmembrane protein FLRT1	FLRT1	Q9NZU1	23769	FLRT1	TRUE	TRUE	TRUE	0	0	0	0	3	0	1	1	0	0
SL014071	Leucine-rich repeat transmembrane protein FLRT1	FLRT1	Q9NZU1	23769	FLRT1	TRUE	TRUE	TRUE	0	0	0	0	3	0	1	1	0	0
SL014088	Fc receptor-like protein 3	FCRL3	Q96P31	115352	FCRL3	TRUE	TRUE	TRUE	0	0	0	0	3	0	1	1	0	0
SL014096	Leucine-rich repeat transmembrane neuronal protein 1	LRRT1	Q86UE6	347730	LRRTM1	TRUE	TRUE	FALSE	0	0	0	0	3	0	1	1	0	0
SL014109	Leucine-rich repeat-containing protein 4C	NGL1	Q9HCJ2	57689	LRRC4C	TRUE	TRUE	TRUE	0	0	0	0	3	0	1	1	0	0
SL014113	Neuroligin-4, X-linked	NLGNX	Q8N0W4	57502	NLGN4X	TRUE	TRUE	FALSE	0	0	0	0	3	0	1	1	0	0
SL014128	Ectonucleoside triphosphate diphosphohydrolase 6	ENTP6	O75354	955	ENTPD6	TRUE	TRUE	TRUE	0	0	0	0	3	0	1	1	0	0
SL014129	Heparan-sulfate 6-O-sulfotransferase 1	H6ST1	O60243	9394	HS6ST1	TRUE	TRUE	TRUE	0	0	0	0	3	0	1	1	0	0
SL014148	Roundabout homolog 3	ROBO3	Q96MS0	64221	ROBO3	TRUE	TRUE	TRUE	0	0	0	0	3	0	1	1	0	0
SL014188	Natural killer cell receptor 2B4	CD244	Q9BZW8	51744	CD244	TRUE	TRUE	FALSE	0	0	0	0	3	0	1	1	0	0
SL014208	Cytotoxic and regulatory T-cell molecule	CRTAM	O95727	56253	CRTAM	TRUE	TRUE	TRUE	0	0	0	0	3	0	1	1	0	0
SL014229	CD83 antigen	CD83	Q01151	9308	CD83	TRUE	TRUE	FALSE	0	0	0	0	3	0	1	1	0	0
SL014268	OX-2 membrane glycoprotein	OX2G	P41217	4345	CD200	TRUE	TRUE	TRUE	0	0	0	0	3	0	1	1	0	0
SL014348	PC4 and SFRS1-interacting protein	PSIP1	O75475	11168	PSIP1	TRUE	TRUE	TRUE	0	0	0	0	3	0	1	1	0	0
SL014389	Integrin alpha L beta 2	Integrin aLb2	P20701|P05107	3683|3689	ITGAL|ITGB2	TRUE	TRUE	FALSE	0	0	0	0	3	0	1	1	0	0
SL014468	SH2 domain-containing protein 1A	SH21A	O60880	4068	SH2D1A	TRUE	TRUE	TRUE	0	0	0	0	3	0	1	1	0	0
SL014488	Proto-oncogene vav	VAV	P15498	7409	VAV1	TRUE	TRUE	TRUE	0	0	0	0	3	0	1	1	0	0
SL014594	Ubiquitin D	UBD	O15205	10537	UBD	TRUE	TRUE	TRUE	0	0	0	0	3	0	1	1	0	0
SL014599	Type II inositol-3,4-bisphosphate 4-phosphatase	INP4B	O15327	8821	INPP4B	TRUE	TRUE	TRUE	0	0	0	0	3	0	1	1	0	0
SL014658	Ubiquitin carboxyl-terminal hydrolase 1	UBP1	O94782	7398	USP1	TRUE	TRUE	FALSE	0	0	0	0	3	0	1	1	0	0
SL014717	Bifunctional methylenetetrahydrofolate dehydrogenase/cyclohydrolase, mitochondrial	MTDC	P13995	10797	MTHFD2	TRUE	TRUE	FALSE	0	0	0	0	3	0	1	1	0	0
SL014730	Negative elongation factor E	NELFE	P18615	7936	NELFE	TRUE	TRUE	TRUE	0	0	0	0	3	0	1	1	0	0
SL014750	MAP/microtubule affinity-regulating kinase 3	MARK3	P27448	4140	MARK3	TRUE	TRUE	FALSE	0	0	0	0	3	0	1	1	0	0
SL014755	RNA-binding motif, single-stranded-interacting protein 1	RBMS1	P29558	5937	RBMS1	TRUE	TRUE	TRUE	0	0	0	0	3	0	1	1	0	0
SL014781	Recoverin	RECO	P35243	5957	RCVRN	TRUE	TRUE	FALSE	0	0	0	0	3	0	1	1	0	0
SL014860	Serine/threonine-protein phosphatase 4 catalytic subunit	PP4C	P60510	5531	PPP4C	TRUE	TRUE	TRUE	0	0	0	0	3	0	1	1	0	0
SL014873	60S ribosomal protein L11	RL11	P62913	6135	RPL11	TRUE	TRUE	TRUE	0	0	0	0	3	0	1	1	0	0
SL014902	Parathyroid hormone/parathyroid hormone-related peptide receptor	PTH1R	Q03431	5745	PTH1R	TRUE	TRUE	TRUE	0	0	0	0	3	0	1	1	0	0
SL014928	Peptidyl-prolyl cis-trans isomerase G	PPIG	Q13427	9360	PPIG	TRUE	TRUE	TRUE	0	0	0	0	3	0	1	1	0	0
SL014956	Myocyte-specific enhancer factor 2D	MEF2D	Q14814	4209	MEF2D	TRUE	TRUE	TRUE	0	0	0	0	3	0	1	1	0	0
SL014959	ADP-ribosylation factor-like protein 6-interacting protein 1	AR6P1	Q15041	23204	ARL6IP1	TRUE	TRUE	TRUE	0	0	0	0	3	0	1	1	0	0
SL014963	Rab GTPase-binding effector protein 1	RABE1	Q15276	9135	RABEP1	TRUE	TRUE	TRUE	0	0	0	0	3	0	1	1	0	0
SL014971	Tryptase beta-1	TRYB1	Q15661	7177	TPSAB1	TRUE	TRUE	TRUE	0	0	0	0	3	0	1	1	0	0
SL015077	ADP-ribosylation factor GTPase-activating protein 1	ARFG1	Q8N6T3	55738	ARFGAP1	TRUE	TRUE	TRUE	0	0	0	0	3	0	1	1	0	0
SL015110	Estradiol 17-beta-dehydrogenase 8	DHB8	Q92506	7923	HSD17B8	TRUE	TRUE	TRUE	0	0	0	0	3	0	1	1	0	0
SL015180	Tudor-interacting repair regulator protein	SDOS	Q9BRJ7	84309	NUDT16L1	TRUE	TRUE	TRUE	0	0	0	0	3	0	1	1	0	0
SL015186	PAXIP1-associated protein 1	PA1	Q9BTK6	79447	PAGR1	TRUE	TRUE	TRUE	0	0	0	0	3	0	1	1	0	0
SL015202	TM2 domain-containing protein 1	TM2D1	Q9BX74	83941	TM2D1	TRUE	TRUE	TRUE	0	0	0	0	3	0	1	1	0	0
SL015230	Forkhead box protein P1	FOXP1	Q9H334	27086	FOXP1	TRUE	TRUE	FALSE	0	0	0	0	3	0	1	1	0	0
SL015242	Protein zwilch homolog	ZWILC	Q9H900	55055	ZWILCH	TRUE	TRUE	TRUE	0	0	0	0	3	0	1	1	0	0
SL015285	BTB/POZ domain-containing protein KCTD5	KCTD5	Q9NXV2	54442	KCTD5	TRUE	TRUE	TRUE	0	0	0	0	3	0	1	1	0	0
SL015302	ABI gene family member 3	ABI3	Q9P2A4	51225	ABI3	TRUE	TRUE	FALSE	0	0	0	0	3	0	1	1	0	0
SL015380	Signal peptidase complex subunit 1	SPCS1	Q9Y6A9	28972	SPCS1	TRUE	TRUE	TRUE	0	0	0	0	3	0	1	1	0	0
SL015510	Ubiquitin-like protein ISG15	UCRP	P05161	9636	ISG15	TRUE	TRUE	TRUE	0	0	0	0	3	0	1	1	0	0
SL015848	LEM domain-containing protein 1	LEMD1	Q68G75	93273	LEMD1	TRUE	TRUE	TRUE	0	0	0	0	3	0	1	1	0	0
SL015949	Mevalonate kinase	MVK	Q03426	4598	MVK	TRUE	TRUE	TRUE	0	0	0	0	3	0	1	1	0	0
SL016128	Thioredoxin domain-containing protein 12	TXD12	O95881	51060	TXNDC12	TRUE	TRUE	TRUE	0	0	0	0	3	0	1	1	0	0
SL016130	Transcription factor IIIB 90 kDa subunit	BRF-1	Q92994	2972	BRF1	TRUE	TRUE	TRUE	0	0	0	0	3	0	1	1	0	0
SL016208	Fat mass and obesity-associated protein	FTO	Q9C0B1	79068	FTO	TRUE	TRUE	TRUE	0	0	0	0	3	0	1	1	0	0
SL016379	Docking protein 2	DOK2	O60496	9046	DOK2	TRUE	TRUE	TRUE	0	0	0	0	3	0	1	1	0	0
SL016380	General vesicular transport factor p115	USO1	O60763	8615	USO1	TRUE	TRUE	TRUE	0	0	0	0	3	0	1	1	0	0
SL016404	cAMP-dependent protein kinase type II-alpha regulatory subunit	KAP2	P13861	5576	PRKAR2A	TRUE	TRUE	FALSE	0	0	0	0	3	0	1	1	0	0
SL016413	Proteasome subunit beta type-9	PSB9	P28065	5698	PSMB9	TRUE	TRUE	TRUE	0	0	0	0	3	0	1	1	0	0
SL016462	Reticulon-1	RTN1	Q16799	6252	RTN1	TRUE	TRUE	TRUE	0	0	0	0	3	0	1	1	0	0
SL016468	Twinfilin-2	TWF2	Q6IBS0	11344	TWF2	TRUE	TRUE	TRUE	0	0	0	0	3	0	1	1	0	0
SL016520	MOB kinase activator 1A	MOL1B	Q9H8S9	55233	MOB1A	TRUE	TRUE	TRUE	0	0	0	0	3	0	1	1	0	0
SL016539	MOB-like protein phocein	MOBL3	Q9Y3A3	25843	MOB4	TRUE	TRUE	TRUE	0	0	0	0	3	0	1	1	0	0
SL016548	AMP Kinase (alpha1beta1gamma1)	AMPK a1b1g1	Q13131|Q9Y478|P54619	5562|5564|5571	PRKAA1|PRKAB1|PRKAG1	TRUE	TRUE	FALSE	0	0	0	0	3	0	1	1	0	0
SL016550	Casein kinase II 2-alpha:2-beta heterotetramer	CK2-A1:B	P68400|P67870	1457|1460	CSNK2A1|CSNK2B	TRUE	TRUE	FALSE	0	0	0	0	3	0	1	1	0	0
SL016551	Casein kinase II 2-alpha':2-beta heterotetramer	CK2-A2:B	P19784|P67870	1459|1460	CSNK2A2|CSNK2B	TRUE	TRUE	FALSE	0	0	0	0	3	0	1	1	0	0
SL016557	3-hydroxy-3-methylglutaryl-coenzyme A reductase	HMGR	P04035	3156	HMGCR	TRUE	TRUE	FALSE	0	0	0	0	3	0	1	1	0	0
SL016566	Serine/threonine-protein kinase 17B	DRAK2	O94768	9262	STK17B	TRUE	TRUE	FALSE	0	0	0	0	3	0	1	1	0	0
SL016567	Mitogen-activated protein kinase kinase kinase 7:TGF-beta-activated kinase 1 and MAP3K7-binding protein 1 fusion	TAK1-TAB1	O43318|Q15750	6885|10454	MAP3K7|TAB1	TRUE	TRUE	FALSE	0	0	0	0	3	0	1	1	0	0
SL016828	Epidermal growth factor receptor variant III	EGFRvIII	P00533	1956	EGFR	TRUE	TRUE	TRUE	0	0	0	0	3	0	1	1	0	0
SL016969	Cysteine and glycine-rich protein 3	CSRP3	P50461	8048	CSRP3	TRUE	TRUE	FALSE	0	0	0	0	3	0	1	1	0	0
SL016989	DDB1- and CUL4-associated factor 12	DCA12	Q5T6F0	25853	DCAF12	TRUE	TRUE	FALSE	0	0	0	0	3	0	1	1	0	0
SL017072	Netrin-G1	NTNG1	Q9Y2I2	22854	NTNG1	TRUE	TRUE	TRUE	0	0	0	0	3	0	1	1	0	0
SL017089	Prenylcysteine oxidase-like	PCYXL	Q8NBM8	78991	PCYOX1L	TRUE	TRUE	TRUE	0	0	0	0	3	0	1	1	0	0
SL017099	Triggering receptor expressed on myeloid cells 2	TREM2	Q9NZC2	54209	TREM2	TRUE	TRUE	TRUE	0	0	0	0	3	0	1	1	0	0
SL017107	Neuroendocrine secretory protein 55	GNAS3	O95467	2778	GNAS	TRUE	TRUE	TRUE	0	0	0	0	3	0	1	1	0	0
SL017112	Transmembrane and ubiquitin-like domain-containing protein 2	TMUB2	Q71RG4	79089	TMUB2	TRUE	TRUE	FALSE	0	0	0	0	3	0	1	1	0	0
SL017189	Kininogen-1	Kininogen, HMW	P01042	3827	KNG1	TRUE	TRUE	TRUE	0	0	0	0	3	0	1	1	0	0
SL017255	Peptidyl-prolyl cis-trans isomerase FKBP7	FKBP7	Q9Y680	51661	FKBP7	TRUE	TRUE	TRUE	0	0	0	0	3	0	1	1	0	0
SL017289	PolyUbiquitin K48-linked	PolyUbiquitin K48	P0CG47	7314	UBB	TRUE	TRUE	TRUE	0	0	0	0	3	0	1	1	0	0
SL017290	PolyUbiquitin K63-linked	PolyUbiquitin K63	P0CG48	7316	UBC	TRUE	TRUE	TRUE	0	0	0	0	3	0	1	1	0	0
SL017388	Translocon-associated protein subunit beta	SSRB	P43308	6746	SSR2	TRUE	TRUE	FALSE	0	0	0	0	3	0	1	1	0	0
SL017410	Calmegin	CLGN	O14967	1047	CLGN	TRUE	TRUE	TRUE	0	0	0	0	3	0	1	1	0	0
SL017428	Xyloside xylosyltransferase 1	XXLT1	Q8NBI6	152002	XXYLT1	TRUE	TRUE	TRUE	0	0	0	0	3	0	1	1	0	0
SL017430	Complement C1q-like protein 2	C1QL2	Q7Z5L3	165257	C1QL2	TRUE	TRUE	TRUE	0	0	0	0	3	0	1	1	0	0
SL017435	Gastrokine-2	GKN2	Q86XP6	200504	GKN2	TRUE	TRUE	FALSE	0	0	0	0	3	0	1	1	0	0
SL017443	Protein eyes shut homolog	EYS	Q5T1H1	346007	EYS	TRUE	TRUE	TRUE	0	0	0	0	3	0	1	1	0	0
SL017460	IgLON family member 5	IGLO5	A6NGN9	402665	IGLON5	TRUE	TRUE	TRUE	0	0	0	0	3	0	1	1	0	0
SL017468	Methylmalonyl-CoA epimerase, mitochondrial	MCEE	Q96PE7	84693	MCEE	TRUE	TRUE	TRUE	0	0	0	0	3	0	1	1	0	0
SL017488	CUB domain-containing protein 1	CDCP1	Q9H5V8	64866	CDCP1	TRUE	TRUE	TRUE	0	0	0	0	3	0	1	1	0	0
SL017491	Leucine-rich repeat and immunoglobulin-like domain-containing nogo receptor-interacting protein 1	LIGO1	Q96FE5	84894	LINGO1	TRUE	TRUE	TRUE	0	0	0	0	3	0	1	1	0	0
SL017504	Polypeptide N-acetylgalactosaminyltransferase 3	GALT3	Q14435	2591	GALNT3	TRUE	TRUE	TRUE	0	0	0	0	3	0	1	1	0	0
SL017513	Fibrinogen C domain-containing protein 1	FBCD1	Q8N539	84929	FIBCD1	TRUE	TRUE	TRUE	0	0	0	0	3	0	1	1	0	0
SL017528	Ribonuclease H1	RNase H1	O60930	246243	RNASEH1	TRUE	TRUE	FALSE	0	0	0	0	3	0	1	1	0	0
SL017529	Kelch-like ECH-associated protein 1	KEAP1	Q14145	9817	KEAP1	TRUE	TRUE	TRUE	0	0	0	0	3	0	1	1	0	0
SL017589	Leucine-rich repeat-containing G-protein coupled receptor 4	LGR4	Q9BXB1	55366	LGR4	TRUE	TRUE	TRUE	0	0	0	0	3	0	1	1	0	0
SL017968	Syntaxin-1B	STX1B	P61266	112755	STX1B	TRUE	TRUE	FALSE	0	0	0	0	3	0	1	1	0	0
SL017971	Ras-related protein Rab-26	RAB26	Q9ULW5	25837	RAB26	TRUE	TRUE	TRUE	0	0	0	0	3	0	1	1	0	0
SL017972	Beta-1,4-galactosyltransferase 5	B4GT5	O43286	9334	B4GALT5	TRUE	TRUE	TRUE	0	0	0	0	3	0	1	1	0	0
SL017976	Chondroitin sulfate N-acetylgalactosaminyltransferase 2	CGAT2	Q8N6G5	55454	CSGALNACT2	TRUE	TRUE	FALSE	0	0	0	0	3	0	1	1	0	0
SL017996	Stromal cell-derived factor 2-like protein 1	SDF2L	Q9HCN8	23753	SDF2L1	TRUE	TRUE	TRUE	0	0	0	0	3	0	1	1	0	0
SL018003	Testis-expressed sequence 29 protein	TEX29	Q8N6K0	121793	TEX29	TRUE	TRUE	TRUE	0	0	0	0	3	0	1	1	0	0
SL018022	Carcinoembryonic antigen-related cell adhesion molecule 4	CEAM4	O75871	1089	CEACAM4	TRUE	TRUE	FALSE	0	0	0	0	3	0	1	1	0	0
SL018073	Protein disulfide-isomerase-like protein of the testis	PDILT	Q8N807	204474	PDILT	TRUE	TRUE	TRUE	0	0	0	0	3	0	1	1	0	0
SL018079	Protein RIC-3	RIC3	Q7Z5B4	79608	RIC3	TRUE	TRUE	TRUE	0	0	0	0	3	0	1	1	0	0
SL018093	Sodium/potassium-transporting ATPase subunit beta-2	AT1B2	P14415	482	ATP1B2	TRUE	TRUE	TRUE	0	0	0	0	3	0	1	1	0	0
SL018094	Calcium-binding protein 8	CABP8	Q9BXU9	83698	CALN1	TRUE	TRUE	TRUE	0	0	0	0	3	0	1	1	0	0
SL018106	Synapsin-3	SYN3	O14994	8224	SYN3	TRUE	TRUE	FALSE	0	0	0	0	3	0	1	1	0	0
SL018107	Synaptotagmin-11	SYT11	Q9BT88	23208	SYT11	TRUE	TRUE	FALSE	0	0	0	0	3	0	1	1	0	0
SL018112	Leucine-rich repeat and fibronectin type-III domain-containing protein 2	LRFN2	Q9ULH4	57497	LRFN2	TRUE	TRUE	FALSE	0	0	0	0	3	0	1	1	0	0
SL018122	Regulator of microtubule dynamics protein 1	RMD1	Q96DB5	51115	RMDN1	TRUE	TRUE	TRUE	0	0	0	0	3	0	1	1	0	0
SL018123	RAB6-interacting golgin	GORAB	Q5T7V8	92344	GORAB	TRUE	TRUE	FALSE	0	0	0	0	3	0	1	1	0	0
SL018231	Leukocyte immunoglobulin-like receptor subfamily A member 5	LIRA5	A6NI73	353514	LILRA5	TRUE	TRUE	TRUE	0	0	0	0	3	0	1	1	0	0
SL018266	Monoacylglycerol lipase ABHD12	ABD12	Q8N2K0	26090	ABHD12	TRUE	TRUE	FALSE	0	0	0	0	3	0	1	1	0	0
SL018269	Integrin beta-5	ITB5	P18084	3693	ITGB5	TRUE	TRUE	TRUE	0	0	0	0	3	0	1	1	0	0
SL018283	Haptoglobin isoform 2	HPT	P00738	3240	HP	TRUE	TRUE	TRUE	0	0	0	0	3	0	1	1	0	0
SL018284	Translation initiation factor IF-3, mitochondrial	IF3M	Q9H2K0	219402	MTIF3	TRUE	TRUE	TRUE	0	0	0	0	3	0	1	1	0	0
SL018292	Natural cytotoxicity triggering receptor 3 ligand 1	NR3L1	Q68D85	374383	NCR3LG1	TRUE	TRUE	FALSE	0	0	0	0	3	0	1	1	0	0
SL018316	Alpha-2,8-sialyltransferase 8B	SIA8B	Q92186	8128	ST8SIA2	TRUE	TRUE	FALSE	0	0	0	0	3	0	1	1	0	0
SL018318	Signaling lymphocytic activation molecule	SLAF1	Q13291	6504	SLAMF1	TRUE	TRUE	TRUE	0	0	0	0	3	0	1	1	0	0
SL018350	Disintegrin and metalloproteinase domain-containing protein 22	ADA22	Q9P0K1	53616	ADAM22	TRUE	TRUE	TRUE	0	0	0	0	3	0	1	1	0	0
SL018358	DnaJ homolog subfamily B member 12	DJB12	Q9NXW2	54788	DNAJB12	TRUE	TRUE	TRUE	0	0	0	0	3	0	1	1	0	0
SL018367	Glutamate receptor 4	GRIA4	P48058	2893	GRIA4	TRUE	TRUE	TRUE	0	0	0	0	3	0	1	1	0	0
SL018379	Cyclic AMP-dependent transcription factor ATF-3	ATF3	P18847	467	ATF3	TRUE	TRUE	FALSE	0	0	0	0	3	0	1	1	0	0
SL018389	DnaJ homolog subfamily C member 18	DJC18	Q9H819	202052	DNAJC18	TRUE	TRUE	FALSE	0	0	0	0	3	0	1	1	0	0
SL018398	Dorsal root ganglia homeobox protein	DRGX	A6NNA5	644168	DRGX	TRUE	TRUE	FALSE	0	0	0	0	3	0	1	1	0	0
SL018402	Inactive phospholipase D5	PLD5	Q8N7P1	200150	PLD5	TRUE	TRUE	FALSE	0	0	0	0	3	0	1	1	0	0
SL018410	Neuroligin-1	NLGN1	Q8N2Q7	22871	NLGN1	TRUE	TRUE	TRUE	0	0	0	0	3	0	1	1	0	0
SL018438	Leukocyte immunoglobulin-like receptor subfamily A member 4	LIRA4	P59901	23547	LILRA4	TRUE	TRUE	TRUE	0	0	0	0	3	0	1	1	0	0
SL018459	C-type lectin domain family 2 member L	CLC2L	P0C7M8	154790	CLEC2L	TRUE	TRUE	FALSE	0	0	0	0	3	0	1	1	0	0
SL018488	SAFB-like transcription modulator	SLTM	Q9NWH9	79811	SLTM	TRUE	TRUE	FALSE	0	0	0	0	3	0	1	1	0	0
SL018509	R-spondin-3	RSPO3	Q9BXY4	84870	RSPO3	TRUE	TRUE	TRUE	0	0	0	0	3	0	1	1	0	0
SL018548	Alpha-1-antichymotrypsin complex	alpha-1-antichymotrypsin complex	P01011	12	SERPINA3	TRUE	TRUE	TRUE	0	0	0	0	3	0	1	1	0	0
SL018569	NAD-dependent protein deacetylase sirtuin-3, mitochondrial	SIR3	Q9NTG7	23410	SIRT3	TRUE	TRUE	TRUE	0	0	0	0	3	0	1	1	0	0
SL018582	Serine protease inhibitor Kazal-type 13	ISK13	Q1W4C9	153218	SPINK13	TRUE	TRUE	FALSE	0	0	0	0	3	0	1	1	0	0
SL018607	Extracellular tyrosine-protein kinase PKDCC	PKDCC	Q504Y2	91461	PKDCC	TRUE	TRUE	TRUE	0	0	0	0	3	0	1	1	0	0
SL018615	Protein SCO2 homolog, mitochondrial	SCO2	O43819	9997	SCO2	TRUE	TRUE	FALSE	0	0	0	0	3	0	1	1	0	0
SL018620	Beta-1,3-galactosyl-O-glycosyl-glycoprotein beta-1,6-N-acetylglucosaminyltransferase 4	GCNT4	Q9P109	51301	GCNT4	TRUE	TRUE	TRUE	0	0	0	0	3	0	1	1	0	0
SL018672	Epithelial splicing regulatory protein 1	ESRP1	Q6NXG1	54845	ESRP1	TRUE	TRUE	FALSE	0	0	0	0	3	0	1	1	0	0
SL018675	Microfibrillar-associated protein 3-like	MFA3L	O75121	9848	MFAP3L	TRUE	TRUE	TRUE	0	0	0	0	3	0	1	1	0	0
SL018693	Glutaminyl-peptide cyclotransferase-like protein	QPCTL	Q9NXS2	54814	QPCTL	TRUE	TRUE	TRUE	0	0	0	0	3	0	1	1	0	0
SL018707	Polypeptide N-acetylgalactosaminyltransferase 16	GLTL1	Q8N428	57452	GALNT16	TRUE	TRUE	TRUE	0	0	0	0	3	0	1	1	0	0
SL018709	Butyrophilin subfamily 2 member A1	BT2A1	Q7KYR7	11120	BTN2A1	TRUE	TRUE	TRUE	0	0	0	0	3	0	1	1	0	0
SL018792	Ribosomal protein S6 kinase beta-1	KS6B1	P23443	6198	RPS6KB1	TRUE	TRUE	TRUE	0	0	0	0	3	0	1	1	0	0
SL018797	Glycosyltransferase 8 domain-containing protein 1	GL8D1	Q68CQ7	55830	GLT8D1	TRUE	TRUE	FALSE	0	0	0	0	3	0	1	1	0	0
SL018798	Neurexin-1	NRX1A	Q9ULB1	9378	NRXN1	TRUE	TRUE	TRUE	0	0	0	0	3	0	1	1	0	0
SL018805	Janus kinase and microtubule-interacting protein 3	JKIP3	Q5VZ66	282973	JAKMIP3	TRUE	TRUE	TRUE	0	0	0	0	3	0	1	1	0	0
SL018882	Cystathionine beta-synthase	CBS	P35520	102724560	CBS	TRUE	TRUE	TRUE	0	0	0	0	3	0	1	1	0	0
SL018900	Formimidoyltransferase-cyclodeaminase	FTCD	O95954	10841	FTCD	TRUE	TRUE	TRUE	0	0	0	0	3	0	1	1	0	0
SL018921	HemK methyltransferase family member 2	HEMK2	Q9Y5N5	29104	N6AMT1	TRUE	TRUE	TRUE	0	0	0	0	3	0	1	1	0	0
SL018935	SAM domain-containing protein SAMSN-1	SAMN1	Q9NSI8	64092	SAMSN1	TRUE	TRUE	TRUE	0	0	0	0	3	0	1	1	0	0
SL018938	Small ubiquitin-related modifier 3	SUMO3	P55854	6612	SUMO3	TRUE	TRUE	TRUE	0	0	0	0	3	0	1	1	0	0
SL018996	Alpha-(1,3)-fucosyltransferase 11	FUT11	Q495W5	170384	FUT11	TRUE	TRUE	TRUE	0	0	0	0	3	0	1	1	0	0
SL019015	Cyclin-dependent kinase 2-associated protein 1	CDKA1	O14519	8099	CDK2AP1	TRUE	TRUE	FALSE	0	0	0	0	3	0	1	1	0	0
SL019047	CUB and sushi domain-containing protein 1	CSMD1	Q96PZ7	64478	CSMD1	TRUE	TRUE	TRUE	0	0	0	0	3	0	1	1	0	0
SL019065	WW domain binding protein 1-like	WBP1L	Q9NX94	54838	WBP1L	TRUE	TRUE	TRUE	0	0	0	0	3	0	1	1	0	0
SL019096	E3 SUMO-protein ligase PIAS4	PIAS4	Q8N2W9	51588	PIAS4	TRUE	TRUE	TRUE	0	0	0	0	3	0	1	1	0	0
SL019098	Signal transducer and activator of transcription 5B	STA5B	P51692	6777	STAT5B	TRUE	TRUE	TRUE	0	0	0	0	3	0	1	1	0	0
SL019128	DnaJ homolog subfamily C member 11	DJC11	Q9NVH1	55735	DNAJC11	TRUE	TRUE	TRUE	0	0	0	0	3	0	1	1	0	0
SL019131	Transmembrane protein 52B	TM52B	Q4KMG9	120939	TMEM52B	TRUE	TRUE	TRUE	0	0	0	0	3	0	1	1	0	0
SL019134	Trinucleotide repeat-containing gene 6B protein	TNR6B	Q9UPQ9	23112	TNRC6B	TRUE	TRUE	FALSE	0	0	0	0	3	0	1	1	0	0
SL019143	E3 ubiquitin-protein ligase RBBP6	RBBP6	Q7Z6E9	5930	RBBP6	TRUE	TRUE	TRUE	0	0	0	0	3	0	1	1	0	0
SL019157	THO complex subunit 1	THOC1	Q96FV9	9984	THOC1	TRUE	TRUE	TRUE	0	0	0	0	3	0	1	1	0	0
SL019159	Actin filament-associated protein 1-like 1	AF1L1	Q8TED9	134265	AFAP1L1	TRUE	TRUE	FALSE	0	0	0	0	3	0	1	1	0	0
SL019199	Transmembrane protein 59-like	TM59L	Q9UK28	25789	TMEM59L	TRUE	TRUE	TRUE	0	0	0	0	3	0	1	1	0	0
SL019222	CUB and sushi domain-containing protein 2	CSMD2	Q7Z408	114784	CSMD2	TRUE	TRUE	TRUE	0	0	0	0	3	0	1	1	0	0
SL019237	E3 ubiquitin-protein ligase FANCL	FANCL	Q9NW38	55120	FANCL	TRUE	TRUE	FALSE	0	0	0	0	3	0	1	1	0	0
SL019242	Telomeric repeat-binding factor 1	TERF1	P54274	7013	TERF1	TRUE	TRUE	FALSE	0	0	0	0	3	0	1	1	0	0
SL019313	Equatorin	EQTN	Q9NQ60	54586	EQTN	TRUE	TRUE	FALSE	0	0	0	0	3	0	1	1	0	0
SL019318	SWI/SNF complex subunit SMARCC1	SMRC1	Q92922	6599	SMARCC1	TRUE	TRUE	TRUE	0	0	0	0	3	0	1	1	0	0
SL019319	Teneurin-2	TEN2	Q9NT68	57451	TENM2	TRUE	TRUE	TRUE	0	0	0	0	3	0	1	1	0	0
SL019328	ATP-dependent zinc metalloprotease YME1L1	YMEL1	Q96TA2	10730	YME1L1	TRUE	TRUE	TRUE	0	0	0	0	3	0	1	1	0	0
SL019336	Corticosteroid 11-beta-dehydrogenase isozyme 1	DHI1	P28845	3290	HSD11B1	TRUE	TRUE	TRUE	0	0	0	0	3	0	1	1	0	0
SL019342	Hepatocyte nuclear factor 1-alpha	HNF1A	P20823	6927	HNF1A	TRUE	TRUE	FALSE	0	0	0	0	3	0	1	1	0	0
SL019348	Glutamate decarboxylase 1	DCE1	Q99259	2571	GAD1	TRUE	TRUE	TRUE	0	0	0	0	3	0	1	1	0	0
SL019349	Cytosolic purine 5'-nucleotidase	5NTC	P49902	22978	NT5C2	TRUE	TRUE	TRUE	0	0	0	0	3	0	1	1	0	0
SL019351	Thiopurine S-methyltransferase	TPMT	P51580	7172	TPMT	TRUE	TRUE	TRUE	0	0	0	0	3	0	1	1	0	0
SL019355	Tubulin-specific chaperone E	TBCE	Q15813	6905	TBCE	TRUE	TRUE	TRUE	0	0	0	0	3	0	1	1	0	0
SL019373	Gamma-aminobutyric acid type B receptor subunit 1	GABR1	Q9UBS5	2550	GABBR1	TRUE	TRUE	TRUE	0	0	0	0	3	0	1	1	0	0
SL019420	Cyclic AMP-dependent transcription factor ATF-6 beta	ATF6B	Q99941	1388	ATF6B	TRUE	TRUE	TRUE	0	0	0	0	3	0	1	1	0	0
SL019429	Suppressor of fused homolog	SUFU	Q9UMX1	51684	SUFU	TRUE	TRUE	TRUE	0	0	0	0	3	0	1	1	0	0
SL019434	Fanconi anemia group F protein	FANCF	Q9NPI8	2188	FANCF	TRUE	TRUE	FALSE	0	0	0	0	3	0	1	1	0	0
SL019435	Non-homologous end-joining factor 1	NHEJ1	Q9H9Q4	79840	NHEJ1	TRUE	TRUE	FALSE	0	0	0	0	3	0	1	1	0	0
SL019444	Ataxin-10	ATX10	Q9UBB4	25814	ATXN10	TRUE	TRUE	TRUE	0	0	0	0	3	0	1	1	0	0
SL019466	Protein lin-7 homolog C	LIN7C	Q9NUP9	55327	LIN7C	TRUE	TRUE	TRUE	0	0	0	0	3	0	1	1	0	0
SL019467	Probable RNA-binding protein 19	RBM19	Q9Y4C8	9904	RBM19	TRUE	TRUE	TRUE	0	0	0	0	3	0	1	1	0	0
SL019476	DnaJ homolog subfamily B member 2	DNJB2	P25686	3300	DNAJB2	TRUE	TRUE	TRUE	0	0	0	0	3	0	1	1	0	0
SL019482	Rhophilin-2	RHPN2	Q8IUC4	85415	RHPN2	TRUE	TRUE	TRUE	0	0	0	0	3	0	1	1	0	0
SL019521	MAX gene-associated protein	MGAP	Q8IWI9	23269	MGA	TRUE	TRUE	TRUE	0	0	0	0	3	0	1	1	0	0
SL019687	Probable ATP-dependent RNA helicase DDX58	DDX58	O95786	23586	DDX58	TRUE	TRUE	FALSE	0	0	0	0	3	0	1	1	0	0
SL019692	Paired box protein Pax-4	PAX4	O43316		PAX4	TRUE	TRUE	FALSE	0	0	0	0	3	0	1	1	0	0
SL019698	Arrestin domain-containing protein 3	ARRD3	Q96B67	57561	ARRDC3	TRUE	TRUE	TRUE	0	0	0	0	3	0	1	1	0	0
SL019709	ADP-ribosylation factor-like protein 11	ARL11	Q969Q4	115761	ARL11	TRUE	TRUE	TRUE	0	0	0	0	3	0	1	1	0	0
SL019736	COMM domain-containing protein 1	COMD1	Q8N668	150684	COMMD1	TRUE	TRUE	TRUE	0	0	0	0	3	0	1	1	0	0
SL019757	Thioredoxin domain-containing protein 3	TXND3	Q8N427	51314	NME8	TRUE	TRUE	FALSE	0	0	0	0	3	0	1	1	0	0
SL019780	Polyadenylate-binding protein 4	PABP4	Q13310	8761	PABPC4	TRUE	TRUE	TRUE	0	0	0	0	3	0	1	1	0	0
SL019786	Histone-lysine N-methyltransferase ASH1L	ASH1L	Q9NR48	55870	ASH1L	TRUE	TRUE	FALSE	0	0	0	0	3	0	1	1	0	0
SL019790	Homer protein homolog 2	HOME2	Q9NSB8	9455	HOMER2	TRUE	TRUE	TRUE	0	0	0	0	3	0	1	1	0	0
SL019796	Calcium-binding and coiled-coil domain-containing protein 2	CACO2	Q13137	10241	CALCOCO2	TRUE	TRUE	TRUE	0	0	0	0	3	0	1	1	0	0
SL019807	Kinesin light chain 1	KLC1	Q07866	3831	KLC1	TRUE	TRUE	TRUE	0	0	0	0	3	0	1	1	0	0
SL019814	Ribosomal protein S6 kinase alpha-6	KS6A6	Q9UK32	27330	RPS6KA6	TRUE	TRUE	TRUE	0	0	0	0	3	0	1	1	0	0
SL019835	Protein kinase C and casein kinase substrate in neurons protein 1	PACN1	Q9BY11	29993	PACSIN1	TRUE	TRUE	TRUE	0	0	0	0	3	0	1	1	0	0
SL019855	Transcription regulator protein BACH2	BACH2	Q9BYV9	60468	BACH2	TRUE	TRUE	TRUE	0	0	0	0	3	0	1	1	0	0
SL019860	Diphosphoinositol polyphosphate phosphohydrolase 1	NUDT3	O95989	11165	NUDT3	TRUE	TRUE	TRUE	0	0	0	0	3	0	1	1	0	0
SL019861	TOX high mobility group box family member 3	TOX3	O15405	27324	TOX3	TRUE	TRUE	TRUE	0	0	0	0	3	0	1	1	0	0
SL019868	Regulatory factor X-associated protein	RFXAP	O00287	5994	RFXAP	TRUE	TRUE	TRUE	0	0	0	0	3	0	1	1	0	0
SL019880	DnaJ homolog subfamily C member 27	DJC27	Q9NZQ0	51277	DNAJC27	TRUE	TRUE	FALSE	0	0	0	0	3	0	1	1	0	0
SL019882	Ubiquilin-4	UBQL4	Q9NRR5	56893	UBQLN4	TRUE	TRUE	TRUE	0	0	0	0	3	0	1	1	0	0
SL019887	Protein phosphatase 1 regulatory subunit 3B	PPR3B	Q86XI6	79660	PPP1R3B	TRUE	TRUE	TRUE	0	0	0	0	3	0	1	1	0	0
SL019900	Adenylyltransferase and sulfurtransferase MOCS3	MOCS3	O95396	27304	MOCS3	TRUE	TRUE	TRUE	0	0	0	0	3	0	1	1	0	0
SL019915	Zinc finger protein 410	ZN410	Q86VK4	57862	ZNF410	TRUE	TRUE	FALSE	0	0	0	0	3	0	1	1	0	0
SL019937	Tropomodulin-2	TMOD2	Q9NZR1	29767	TMOD2	TRUE	TRUE	TRUE	0	0	0	0	3	0	1	1	0	0
SL019943	Transcriptional enhancer factor TEF-5	TEAD3	Q99594	7005	TEAD3	TRUE	TRUE	TRUE	0	0	0	0	3	0	1	1	0	0
SL019951	Rho guanine nucleotide exchange factor 2	ARHG2	Q92974	9181	ARHGEF2	TRUE	TRUE	TRUE	0	0	0	0	3	0	1	1	0	0
SL019965	Urea transporter 2	UT2	Q15849	8170	SLC14A2	TRUE	TRUE	TRUE	0	0	0	0	3	0	1	1	0	0
SL020074	Semaphorin-6C, cytoplasmic	SEM6C	Q9H3T2	10500	SEMA6C	TRUE	TRUE	FALSE	0	0	0	0	3	0	1	1	0	0
SL020095	Cytochrome b561 domain-containing protein 1	C56D1	Q8N8Q1	284613	CYB561D1	TRUE	TRUE	TRUE	0	0	0	0	3	0	1	1	0	0
SL020122	Lutropin-choriogonadotropic hormone receptor	LSHR	P22888	3973	LHCGR	TRUE	TRUE	FALSE	0	0	0	0	3	0	1	1	0	0
SL020125	Hydroxymethylglutaryl-CoA synthase, cytoplasmic	HMCS1	Q01581	3157	HMGCS1	TRUE	TRUE	TRUE	0	0	0	0	3	0	1	1	0	0
SL020142	Protein HEXIM1	HEXI1	O94992	10614	HEXIM1	TRUE	TRUE	TRUE	0	0	0	0	3	0	1	1	0	0
SL020143	Transcription elongation factor A protein 2	TCEA2	Q15560	6919	TCEA2	TRUE	TRUE	FALSE	0	0	0	0	3	0	1	1	0	0
SL020149	Protein FAM171A2	F1712	A8MVW0	284069	FAM171A2	TRUE	TRUE	TRUE	0	0	0	0	3	0	1	1	0	0
SL020160	Nuclear envelope phosphatase-regulatory subunit 1	NEPR1	Q8N9A8	255919	CNEP1R1	TRUE	TRUE	FALSE	0	0	0	0	3	0	1	1	0	0
SL020163	Solute carrier family 35 member G2	S35G2	Q8TBE7	80723	SLC35G2	TRUE	TRUE	TRUE	0	0	0	0	3	0	1	1	0	0
SL020164	Glutamate receptor ionotropic, delta-1	GRID1	Q9ULK0	2894	GRID1	TRUE	TRUE	FALSE	0	0	0	0	3	0	1	1	0	0
SL020171	HERV-H LTR-associating protein 2	HHLA2	Q9UM44	11148	HHLA2	TRUE	TRUE	TRUE	0	0	0	0	3	0	1	1	0	0
SL020189	Bis(5'-nucleosyl)-tetraphosphatase [asymmetrical]	AP4A	P50583	318	NUDT2	TRUE	TRUE	TRUE	0	0	0	0	3	0	1	1	0	0
SL020191	Protein kinase C and casein kinase substrate in neurons protein 3	PACN3	Q9UKS6	29763	PACSIN3	TRUE	TRUE	FALSE	0	0	0	0	3	0	1	1	0	0
SL020199	AP-2 complex subunit alpha-2	AP2A2	O94973	161	AP2A2	TRUE	TRUE	TRUE	0	0	0	0	3	0	1	1	0	0
SL020203	O-acetyl-ADP-ribose deacetylase MACROD1	MACD1	Q9BQ69	28992	MACROD1	TRUE	TRUE	TRUE	0	0	0	0	3	0	1	1	0	0
SL020211	Rab9 effector protein with kelch motifs	RABEK	Q7Z6M1	10244	RABEPK	TRUE	TRUE	TRUE	0	0	0	0	3	0	1	1	0	0
SL020212	Tyrosine-protein phosphatase non-receptor type 7	PTN7	P35236	5778	PTPN7	TRUE	TRUE	FALSE	0	0	0	0	3	0	1	1	0	0
SL020219	Serine/threonine-protein kinase PAK 4	PAK4	O96013	10298	PAK4	TRUE	TRUE	TRUE	0	0	0	0	3	0	1	1	0	0
SL020223	Dyslexia-associated protein KIAA0319-like protein	K319L	Q8IZA0	79932	KIAA0319L	TRUE	TRUE	FALSE	0	0	0	0	3	0	1	1	0	0
SL020259	Phenylalanine--tRNA ligase, mitochondrial	SYFM	O95363	10667	FARS2	TRUE	TRUE	TRUE	0	0	0	0	3	0	1	1	0	0
SL020268	RecQ-mediated genome instability protein 1	RMI1	Q9H9A7	80010	RMI1	TRUE	TRUE	TRUE	0	0	0	0	3	0	1	1	0	0
SL020285	Eukaryotic translation initiation factor 4 gamma 3	IF4G3	O43432	8672	EIF4G3	TRUE	TRUE	TRUE	0	0	0	0	3	0	1	1	0	0
SL020290	Prostaglandin reductase 2	PTGR2	Q8N8N7	145482	PTGR2	TRUE	TRUE	TRUE	0	0	0	0	3	0	1	1	0	0
SL020300	Band 4.1-like protein 1	E41L1	Q9H4G0	2036	EPB41L1	TRUE	TRUE	TRUE	0	0	0	0	3	0	1	1	0	0
SL020303	Dedicator of cytokinesis protein 9	DOCK9	Q9BZ29	23348	DOCK9	TRUE	TRUE	TRUE	0	0	0	0	3	0	1	1	0	0
SL020306	Membrane-associated guanylate kinase, WW and PDZ domain-containing protein 2	MAGI2	Q86UL8	9863	MAGI2	TRUE	TRUE	FALSE	0	0	0	0	3	0	1	1	0	0
SL020523	STAM-binding protein	STABP	O95630	10617	STAMBP	TRUE	TRUE	TRUE	0	0	0	0	3	0	1	1	0	0
SL020583	Adhesion G protein-coupled receptor B3	BAI3	O60242	577	ADGRB3	TRUE	TRUE	FALSE	0	0	0	0	3	0	1	1	0	0
SL020683	Contactin-6	CNTN6	Q9UQ52	27255	CNTN6	TRUE	TRUE	TRUE	0	0	0	0	3	0	1	1	0	0
SL020743	Alanine aminotransferase 2	ALAT2	Q8TD30	84706	GPT2	TRUE	TRUE	FALSE	0	0	0	0	3	0	1	1	0	0
SL020889	O-phosphoseryl-tRNA(Sec) selenium transferase	SPCS	Q9HD40	51091	SEPSECS	TRUE	TRUE	FALSE	0	0	0	0	3	0	1	1	0	0
SL020891	Transcription factor PU.1	SPI1	P17947	6688	SPI1	TRUE	TRUE	TRUE	0	0	0	0	3	0	1	1	0	0
SL020911	Glycylpeptide N-tetradecanoyltransferase 2	NMT2	O60551	9397	NMT2	TRUE	TRUE	FALSE	0	0	0	0	3	0	1	1	0	0
SL020939	Caspase recruitment domain-containing protein 17	CAR17	Q5XLA6	440068	CARD17	TRUE	TRUE	TRUE	0	0	0	0	3	0	1	1	0	0
SL020958	BTB/POZ domain-containing protein KCTD15	KCD15	Q96SI1	79047	KCTD15	TRUE	TRUE	TRUE	0	0	0	0	3	0	1	1	0	0
SL020970	Protein NDRG2	NDRG2	Q9UN36	57447	NDRG2	TRUE	TRUE	TRUE	0	0	0	0	3	0	1	1	0	0
SL020978	Gamma-aminobutyric acid receptor-associated protein	GBRAP	O95166	11337	GABARAP	TRUE	TRUE	TRUE	0	0	0	0	3	0	1	1	0	0
SL020999	Protein NATD1	NATD1	Q8N6N6	256302	NATD1	TRUE	TRUE	FALSE	0	0	0	0	3	0	1	1	0	0
SL021012	Ras-related protein M-Ras	RASM	O14807	22808	MRAS	TRUE	TRUE	TRUE	0	0	0	0	3	0	1	1	0	0
SL021023	Tumor protein D53	TPD53	Q16890	7164	TPD52L1	TRUE	TRUE	TRUE	0	0	0	0	3	0	1	1	0	0
SL021043	Growth/differentiation factor 11/8	GDF-11/8	O95390|O14793	10220|2660	GDF11|MSTN	TRUE	TRUE	FALSE	0	0	0	0	3	0	1	1	0	0
SL021131	ATP-dependent RNA helicase DDX19A	DD19A	Q9NUU7	55308	DDX19A	TRUE	TRUE	TRUE	0	0	0	0	3	0	1	1	0	0
SL021212	Heparan-sulfate 6-O-sulfotransferase 3	H6ST3	Q8IZP7	266722	HS6ST3	TRUE	TRUE	TRUE	0	0	0	0	3	0	1	1	0	0
SL021214	Ubiquitin-conjugating enzyme E2 D3	UB2D3	P61077	7323	UBE2D3	TRUE	TRUE	TRUE	0	0	0	0	3	0	1	1	0	0
SL021230	DnaJ homolog subfamily B member 4	DNJB4	Q9UDY4	11080	DNAJB4	TRUE	TRUE	TRUE	0	0	0	0	3	0	1	1	0	0
SL021243	Interferon regulatory factor 5	IRF5	Q13568	3663	IRF5	TRUE	TRUE	TRUE	0	0	0	0	3	0	1	1	0	0
SL021282	Disks large homolog 2	DLG2	Q15700	1740	DLG2	TRUE	TRUE	TRUE	0	0	0	0	3	0	1	1	0	0
SL021345	A-kinase anchor protein 7 isoforms alpha and beta	AKA7A	O43687	9465	AKAP7	TRUE	TRUE	TRUE	0	0	0	0	3	0	1	1	0	0
SL021349	Alpha-ketoglutarate-dependent dioxygenase alkB homolog 3	ALKB3	Q96Q83	221120	ALKBH3	TRUE	TRUE	TRUE	0	0	0	0	3	0	1	1	0	0
SL021359	Arsenite methyltransferase	AS3MT	Q9HBK9	57412	AS3MT	TRUE	TRUE	FALSE	0	0	0	0	3	0	1	1	0	0
SL021448	Serine/threonine-protein kinase Sgk1	SGK1	O00141	6446	SGK1	TRUE	TRUE	TRUE	0	0	0	0	3	0	1	1	0	0
SL021450	Calcium/calmodulin-dependent 3',5'-cyclic nucleotide phosphodiesterase 1B	PDE1B	Q01064	5153	PDE1B	TRUE	TRUE	FALSE	0	0	0	0	3	0	1	1	0	0
SL021459	Dual specificity mitogen-activated protein kinase kinase 5	MP2K5	Q13163	5607	MAP2K5	TRUE	TRUE	TRUE	0	0	0	0	3	0	1	1	0	0
SL021473	NAD-dependent protein deacetylase sirtuin-1	SIR1	Q96EB6	23411	SIRT1	TRUE	TRUE	TRUE	0	0	0	0	3	0	1	1	0	0
SL021495	Rho-related GTP-binding protein RhoQ	RHOQ	P17081	23433	RHOQ	TRUE	TRUE	TRUE	0	0	0	0	3	0	1	1	0	0
SL021501	Semaphorin-6D	SEM6D	Q8NFY4	80031	SEMA6D	TRUE	TRUE	TRUE	0	0	0	0	3	0	1	1	0	0
SL021504	Small glutamine-rich tetratricopeptide repeat-containing protein beta	SGTB	Q96EQ0	54557	SGTB	TRUE	TRUE	TRUE	0	0	0	0	3	0	1	1	0	0
SL021505	Small ubiquitin-related modifier 4	SUMO4	Q6EEV6	387082	SUMO4	TRUE	TRUE	TRUE	0	0	0	0	3	0	1	1	0	0
SL021510	TATA box-binding protein-like protein 1	TBPL1	P62380	9519	TBPL1	TRUE	TRUE	FALSE	0	0	0	0	3	0	1	1	0	0
SL021519	Calsyntenin-2	CSTN2	Q9H4D0	64084	CLSTN2	TRUE	TRUE	TRUE	0	0	0	0	3	0	1	1	0	0
SL021540	Beta-klotho	KLOTB	Q86Z14	152831	KLB	TRUE	TRUE	TRUE	0	0	0	0	3	0	1	1	0	0
SL021546	Ferritin heavy polypeptide-like 17	FHL17	Q9BXU8	53940	FTHL17	TRUE	TRUE	TRUE	0	0	0	0	3	0	1	1	0	0
SL021585	Succinate dehydrogenase [ubiquinone] iron-sulfur subunit, mitochondrial	SDHB	P21912	6390	SDHB	TRUE	TRUE	TRUE	0	0	0	0	3	0	1	1	0	0
SL021745	NEDD4-like E3 ubiquitin-protein ligase WWP2	WWP2	O00308	11060	WWP2	TRUE	TRUE	TRUE	0	0	0	0	3	0	1	1	0	0
SL021761	Calpain small subunit 2	CPNS2	Q96L46	84290	CAPNS2	TRUE	TRUE	TRUE	0	0	0	0	3	0	1	1	0	0
SL021786	Calcipressin-2	RCAN2	Q14206	10231	RCAN2	TRUE	TRUE	FALSE	0	0	0	0	3	0	1	1	0	0
SL021846	Ubiquitin-conjugating enzyme E2 E3	UB2E3	Q969T4	10477	UBE2E3	TRUE	TRUE	TRUE	0	0	0	0	3	0	1	1	0	0
SL021847	Ubiquitin carboxyl-terminal hydrolase BAP1	BAP1	Q92560	8314	BAP1	TRUE	TRUE	FALSE	0	0	0	0	3	0	1	1	0	0
SL021945	Dehydrogenase/reductase SDR family member 4	DHRS4	Q9BTZ2	10901	DHRS4	TRUE	TRUE	TRUE	0	0	0	0	3	0	1	1	0	0
SL021956	Cyclic AMP-dependent transcription factor ATF-1	ATF1	P18846	466	ATF1	TRUE	TRUE	TRUE	0	0	0	0	3	0	1	1	0	0
SL021961	Pre-miRNA 5'-monophosphate methyltransferase	BN3D2	Q7Z5W3	144233	BCDIN3D	TRUE	TRUE	TRUE	0	0	0	0	3	0	1	1	0	0
SL021963	B-cell CLL/lymphoma 7 protein family member A	BCL7A	Q4VC05	605	BCL7A	TRUE	TRUE	TRUE	0	0	0	0	3	0	1	1	0	0
SL021980	Cilia- and flagella-associated protein 36	CFA36	Q96G28	112942	CFAP36	TRUE	TRUE	TRUE	0	0	0	0	3	0	1	1	0	0
SL021993	CREB/ATF bZIP transcription factor	ZHANG	Q9NS37	58487	CREBZF	TRUE	TRUE	FALSE	0	0	0	0	3	0	1	1	0	0
SL022002	Dysbindin domain-containing protein 1	DBND1	Q9H9R9	79007	DBNDD1	TRUE	TRUE	TRUE	0	0	0	0	3	0	1	1	0	0
SL022006	Desumoylating isopeptidase 1	DESI1	Q6ICB0	27351	DESI1	TRUE	TRUE	FALSE	0	0	0	0	3	0	1	1	0	0
SL022013	Axonemal dynein light intermediate polypeptide 1	IDLC	O14645	7802	DNALI1	TRUE	TRUE	FALSE	0	0	0	0	3	0	1	1	0	0
SL022030	Zinc phosphodiesterase ELAC protein 1	RNZ1	Q9H777	55520	ELAC1	TRUE	TRUE	TRUE	0	0	0	0	3	0	1	1	0	0
SL022053	PDZ domain-containing protein GIPC2	GIPC2	Q8TF65	54810	GIPC2	TRUE	TRUE	TRUE	0	0	0	0	3	0	1	1	0	0
SL022070	Hsp70-binding protein 1	HPBP1	Q9NZL4	23640	HSPBP1	TRUE	TRUE	TRUE	0	0	0	0	3	0	1	1	0	0
SL022076	Protein IMPACT	IMPCT	Q9P2X3	55364	IMPACT	TRUE	TRUE	TRUE	0	0	0	0	3	0	1	1	0	0
SL022083	Putative KHDC1-like protein	KHDCL	Q5JSQ8	100129128	KHDC1L	TRUE	TRUE	TRUE	0	0	0	0	3	0	1	1	0	0
SL022116	rRNA methyltransferase 1, mitochondrial	MRM1	Q6IN84	79922	MRM1	TRUE	TRUE	FALSE	0	0	0	0	3	0	1	1	0	0
SL022118	39S ribosomal protein L28, mitochondrial	RM28	Q13084	10573	MRPL28	TRUE	TRUE	FALSE	0	0	0	0	3	0	1	1	0	0
SL022122	RNA-binding protein Musashi homolog 2	MSI2H	Q96DH6	124540	MSI2	TRUE	TRUE	TRUE	0	0	0	0	3	0	1	1	0	0
SL022127	N-alpha-acetyltransferase 50	NAA50	Q9GZZ1	80218	NAA50	TRUE	TRUE	TRUE	0	0	0	0	3	0	1	1	0	0
SL022144	Nuclear receptor-binding factor 2	NRBF2	Q96F24	29982	NRBF2	TRUE	TRUE	TRUE	0	0	0	0	3	0	1	1	0	0
SL022145	Neuronal regeneration-related protein	NREP	Q16612	9315	NREP	TRUE	TRUE	FALSE	0	0	0	0	3	0	1	1	0	0
SL022156	Purkinje cell protein 4-like protein 1	PC4L1	A6NKN8	654790	PCP4L1	TRUE	TRUE	FALSE	0	0	0	0	3	0	1	1	0	0
SL022163	Pyroglutamyl-peptidase 1	PGPI	Q9NXJ5	54858	PGPEP1	TRUE	TRUE	TRUE	0	0	0	0	3	0	1	1	0	0
SL022173	Polyribonucleotide nucleotidyltransferase 1, mitochondrial	PNPT1	Q8TCS8	87178	PNPT1	TRUE	TRUE	TRUE	0	0	0	0	3	0	1	1	0	0
SL022185	Interferon-inducible double-stranded RNA-dependent protein kinase activator A	PRKRA	O75569	8575	PRKRA	TRUE	TRUE	TRUE	0	0	0	0	3	0	1	1	0	0
SL022187	Proline-rich transmembrane protein 2	PRRT2	Q7Z6L0	112476	PRRT2	TRUE	TRUE	TRUE	0	0	0	0	3	0	1	1	0	0
SL022192	Phosphatidylglycerophosphatase and protein-tyrosine phosphatase 1	PTPM1	Q8WUK0	114971	PTPMT1	TRUE	TRUE	FALSE	0	0	0	0	3	0	1	1	0	0
SL022193	Putative peptidyl-tRNA hydrolase PTRHD1	PTRD1	Q6GMV3	391356	PTRHD1	TRUE	TRUE	TRUE	0	0	0	0	3	0	1	1	0	0
SL022197	Ras-related protein Rab-23	RAB23	Q9ULC3	51715	RAB23	TRUE	TRUE	TRUE	0	0	0	0	3	0	1	1	0	0
SL022199	Guanine nucleotide exchange factor for Rab-3A	R3GEF	Q8TBN0	5866	RAB3IL1	TRUE	TRUE	TRUE	0	0	0	0	3	0	1	1	0	0
SL022209	RPA-interacting protein	RPAIN	Q86UA6	84268	RPAIN	TRUE	TRUE	FALSE	0	0	0	0	3	0	1	1	0	0
SL022213	40S ribosomal protein S14	RS14	P62263	6208	RPS14	TRUE	TRUE	FALSE	0	0	0	0	3	0	1	1	0	0
SL022221	Sentrin-specific protease 8	SENP8	Q96LD8	123228	SENP8	TRUE	TRUE	FALSE	0	0	0	0	3	0	1	1	0	0
SL022234	U1 small nuclear ribonucleoprotein C	RU1C	P09234	6631	SNRPC	TRUE	TRUE	TRUE	0	0	0	0	3	0	1	1	0	0
SL022239	Syntaxin-17	STX17	P56962	55014	STX17	TRUE	TRUE	TRUE	0	0	0	0	3	0	1	1	0	0
SL022278	tRNA wybutosine-synthesizing protein 5	TYW5	A2RUC4	129450	TYW5	TRUE	TRUE	TRUE	0	0	0	0	3	0	1	1	0	0
SL022279	NEDD8-activating enzyme E1 catalytic subunit	UBA3	Q8TBC4	9039	UBA3	TRUE	TRUE	FALSE	0	0	0	0	3	0	1	1	0	0
SL022282	Ubiquitin-conjugating enzyme E2 W	UBE2W	Q96B02	55284	UBE2W	TRUE	TRUE	TRUE	0	0	0	0	3	0	1	1	0	0
SL022285	Ubiquitin-like protein 5	UBL5	Q9BZL1	59286	UBL5	TRUE	TRUE	TRUE	0	0	0	0	3	0	1	1	0	0
SL022289	Ubiquitin-related modifier 1	URM1	Q9BTM9	81605	URM1	TRUE	TRUE	TRUE	0	0	0	0	3	0	1	1	0	0
SL022297	AN1-type zinc finger protein 3	ZFAN3	Q9H8U3	60685	ZFAND3	TRUE	TRUE	TRUE	0	0	0	0	3	0	1	1	0	0
SL022500	Cyclin-dependent kinase-like 2	CDKL2	Q92772	8999	CDKL2	TRUE	TRUE	TRUE	0	0	0	0	3	0	1	1	0	0
SL022536	Serine/threonine-protein kinase 4	STK4	Q13043	6789	STK4	TRUE	TRUE	TRUE	0	0	0	0	3	0	1	1	0	0
SL022542	SH2B adapter protein 3	SH2B3	Q9UQQ2	10019	SH2B3	TRUE	TRUE	TRUE	0	0	0	0	3	0	1	1	0	0
SL022548	NEDD8 ultimate buster 1	NUB1	Q9Y5A7	51667	NUB1	TRUE	TRUE	TRUE	0	0	0	0	3	0	1	1	0	0
SL022554	Tuberin	TSC2	P49815	7249	TSC2	TRUE	TRUE	TRUE	0	0	0	0	3	0	1	1	0	0
SL022555	Mitogen-activated protein kinase kinase kinase 11	M3K11	Q16584	4296	MAP3K11	TRUE	TRUE	TRUE	0	0	0	0	3	0	1	1	0	0
SL022660	Sentrin-specific protease 2	SENP2	Q9HC62	59343	SENP2	TRUE	TRUE	FALSE	0	0	0	0	3	0	1	1	0	0
SL022663	Serine/threonine-protein kinase tousled-like 1	TLK1	Q9UKI8	9874	TLK1	TRUE	TRUE	TRUE	0	0	0	0	3	0	1	1	0	0
SL022683	Lysine-specific histone demethylase 1A	KDM1A	O60341	23028	KDM1A	TRUE	TRUE	FALSE	0	0	0	0	3	0	1	1	0	0
SL022685	Inositol hexakisphosphate kinase 1	IP6K1	Q92551	9807	IP6K1	TRUE	TRUE	TRUE	0	0	0	0	3	0	1	1	0	0
SL022766	Nuclease EXOG, mitochondrial	EXOG	Q9Y2C4	9941	EXOG	TRUE	TRUE	FALSE	0	0	0	0	3	0	1	1	0	0
SL022782	TIMELESS-interacting protein	TIPIN	Q9BVW5	54962	TIPIN	TRUE	TRUE	FALSE	0	0	0	0	3	0	1	1	0	0
SL022799	Beta-ureidopropionase	BUP1	Q9UBR1	51733	UPB1	TRUE	TRUE	TRUE	0	0	0	0	3	0	1	1	0	0
SL022800	Transcriptional adapter 1	TADA1	Q96BN2	117143	TADA1	TRUE	TRUE	TRUE	0	0	0	0	3	0	1	1	0	0
SL022805	Homeobox protein Hox-C11	HXC11	O43248	3227	HOXC11	TRUE	TRUE	TRUE	0	0	0	0	3	0	1	1	0	0
SL022828	Ubiquinone biosynthesis monooxygenase COQ6, mitochondrial	COQ6	Q9Y2Z9	51004	COQ6	TRUE	TRUE	TRUE	0	0	0	0	3	0	1	1	0	0
SL022836	Tryptophan--tRNA ligase, mitochondrial	SYWM	Q9UGM6	10352	WARS2	TRUE	TRUE	TRUE	0	0	0	0	3	0	1	1	0	0
SL022839	NEDD4-binding protein 2-like 2	N42L2	Q92802	10443	N4BP2L2	TRUE	TRUE	FALSE	0	0	0	0	3	0	1	1	0	0
SL022840	28S ribosomal protein S14, mitochondrial	RT14	O60783	63931	MRPS14	TRUE	TRUE	TRUE	0	0	0	0	3	0	1	1	0	0
SL022854	RNA polymerase II elongation factor ELL3	ELL3	Q9HB65	80237	ELL3	TRUE	TRUE	FALSE	0	0	0	0	3	0	1	1	0	0
SL022886	Phosphotriesterase-related protein	PTER	Q96BW5	9317	PTER	TRUE	TRUE	TRUE	0	0	0	0	3	0	1	1	0	0
SL022901	RNA-binding Raly-like protein	RALYL	Q86SE5	138046	RALYL	TRUE	TRUE	TRUE	0	0	0	0	3	0	1	1	0	0
SL022906	DNA replication complex GINS protein PSF1	PSF1	Q14691	9837	GINS1	TRUE	TRUE	FALSE	0	0	0	0	3	0	1	1	0	0
SL022911	GA-binding protein subunit beta-1	GABP1	Q06547	2553	GABPB1	TRUE	TRUE	FALSE	0	0	0	0	3	0	1	1	0	0
SL022919	Telomere repeats-binding bouquet formation protein 2	TERB2	Q8NHR7	145645	TERB2	TRUE	TRUE	FALSE	0	0	0	0	3	0	1	1	0	0
SL022935	tRNA-splicing endonuclease subunit Sen34	SEN34	Q9BSV6	79042	TSEN34	TRUE	TRUE	TRUE	0	0	0	0	3	0	1	1	0	0
SL022938	NAD kinase 2, mitochondrial	NAKD2	Q4G0N4	133686	NADK2	TRUE	TRUE	FALSE	0	0	0	0	3	0	1	1	0	0
SL022940	BTB/POZ domain-containing adapter for CUL3-mediated RhoA degradation protein 1	BACD1	Q8WZ19	253980	KCTD13	TRUE	TRUE	TRUE	0	0	0	0	3	0	1	1	0	0
SL022953	PHD finger protein 6	PHF6	Q8IWS0	84295	PHF6	TRUE	TRUE	TRUE	0	0	0	0	3	0	1	1	0	0
SL022963	LIM domain-binding protein 2	LDB2	O43679	9079	LDB2	TRUE	TRUE	TRUE	0	0	0	0	3	0	1	1	0	0
SL023012	Obestatin	Obestatin	Q9UBU3	51738	GHRL	TRUE	TRUE	TRUE	0	0	0	0	3	0	1	1	0	0
SL023063	Histone acetyltransferase KAT5	KAT5	Q92993	10524	KAT5	TRUE	TRUE	TRUE	0	0	0	0	3	0	1	1	0	0
SL023137	Copine-7	CPNE7	Q9UBL6	27132	CPNE7	TRUE	TRUE	TRUE	0	0	0	0	3	0	1	1	0	0
SL023148	MAP kinase-interacting serine/threonine-protein kinase 1	MKNK1	Q9BUB5	8569	MKNK1	TRUE	TRUE	TRUE	0	0	0	0	3	0	1	1	0	0
SL023157	Occludin	OCLN	Q16625	100506658	OCLN	TRUE	TRUE	FALSE	0	0	0	0	3	0	1	1	0	0
SL023245	Transcription factor SOX-6	SOX6	P35712	55553	SOX6	TRUE	TRUE	FALSE	0	0	0	0	3	0	1	1	0	0
SL023253	Protein VAC14 homolog	VAC14	Q08AM6	55697	VAC14	TRUE	TRUE	TRUE	0	0	0	0	3	0	1	1	0	0
SL023275	Kelch-like protein 41	KLH41	O60662	10324	KLHL41	TRUE	TRUE	TRUE	0	0	0	0	3	0	1	1	0	0
SL023287	Transcription cofactor vestigial-like protein 4	VGLL4	Q14135	9686	VGLL4	TRUE	TRUE	FALSE	0	0	0	0	3	0	1	1	0	0
SL023289	Sorting nexin-11	SNX11	Q9Y5W9	29916	SNX11	TRUE	TRUE	TRUE	0	0	0	0	3	0	1	1	0	0
SL023290	Coiled-coil domain-containing protein 92	CCD92	Q53HC0	80212	CCDC92	TRUE	TRUE	TRUE	0	0	0	0	3	0	1	1	0	0
SL023315	Sister chromatid cohesion protein DCC1	DCC1	Q9BVC3	79075	DSCC1	TRUE	TRUE	FALSE	0	0	0	0	3	0	1	1	0	0
SL023326	Protein rogdi homolog	ROGDI	Q9GZN7	79641	ROGDI	TRUE	TRUE	FALSE	0	0	0	0	3	0	1	1	0	0
SL023347	Thioredoxin domain-containing protein 9	TXND9	O14530	10190	TXNDC9	TRUE	TRUE	TRUE	0	0	0	0	3	0	1	1	0	0
SL023352	Ankyrin repeat domain-containing protein 40	ANR40	Q6AI12	91369	ANKRD40	TRUE	TRUE	TRUE	0	0	0	0	3	0	1	1	0	0
SL023430	Protein N-terminal asparagine amidohydrolase	NTAN1	Q96AB6	123803	NTAN1	TRUE	TRUE	TRUE	0	0	0	0	3	0	1	1	0	0
SL023435	Cap-specific mRNA (nucleoside-2'-O-)-methyltransferase 1	CMTR1	Q8N1G2	23070	CMTR1	TRUE	TRUE	FALSE	0	0	0	0	3	0	1	1	0	0
SL023492	Microtubule-associated serine/threonine-protein kinase 4	MAST4	O15021	375449	MAST4	TRUE	TRUE	FALSE	0	0	0	0	3	0	1	1	0	0
SL023550	DnaJ homolog subfamily C member 1	DNJC1	Q96KC8	64215	DNAJC1	TRUE	TRUE	FALSE	0	0	0	0	3	0	1	1	0	0
SL023562	Rab GTPase-activating protein 1-like	RBG1L	Q5R372	9910	RABGAP1L	TRUE	TRUE	TRUE	0	0	0	0	3	0	1	1	0	0
SL023563	DNA-binding protein RFX5	RFX5	P48382	5993	RFX5	TRUE	TRUE	TRUE	0	0	0	0	3	0	1	1	0	0
SL023622	Protein-lysine methyltransferase METTL21C	MT21C	Q5VZV1	196541	METTL21C	TRUE	TRUE	FALSE	0	0	0	0	3	0	1	1	0	0
SL023632	Muscular LMNA-interacting protein	MLIP	Q5VWP3	90523	MLIP	TRUE	TRUE	FALSE	0	0	0	0	3	0	1	1	0	0
SL023662	BTB/POZ domain-containing protein KCTD1	KCTD1	Q719H9	284252	KCTD1	TRUE	TRUE	FALSE	0	0	0	0	3	0	1	1	0	0
SL023670	Lengsin	LGSN	Q5TDP6	51557	LGSN	TRUE	TRUE	TRUE	0	0	0	0	3	0	1	1	0	0
SL023702	Synphilin-1	SNCAP	Q9Y6H5	9627	SNCAIP	TRUE	TRUE	TRUE	0	0	0	0	3	0	1	1	0	0
SL023706	Chromosome transmission fidelity protein 8 homolog	CTF8	P0CG13	54921	CHTF8	TRUE	TRUE	FALSE	0	0	0	0	3	0	1	1	0	0
SL023720	CGG triplet repeat-binding protein 1	CGBP1	Q9UFW8	8545	CGGBP1	TRUE	TRUE	TRUE	0	0	0	0	3	0	1	1	0	0
SL023761	Spermatogenesis-associated protein 24	SPA24	Q86W54	202051	SPATA24	TRUE	TRUE	TRUE	0	0	0	0	3	0	1	1	0	0
SL023777	C-Maf-inducing protein	CMIP	Q8IY22	80790	CMIP	TRUE	TRUE	TRUE	0	0	0	0	3	0	1	1	0	0
SL023783	YjeF N-terminal domain-containing protein 3	YJEN3	A6XGL0	374887	YJEFN3	TRUE	TRUE	FALSE	0	0	0	0	3	0	1	1	0	0
SL023785	Transmembrane protein 221	TM221	A6NGB7	100130519	TMEM221	TRUE	TRUE	TRUE	0	0	0	0	3	0	1	1	0	0
SL024270	Phosphatidylinositol 3-kinase catalytic subunit type 3	PK3C3	Q8NEB9	5289	PIK3C3	TRUE	TRUE	FALSE	0	0	0	0	3	0	1	1	0	0
SL025782	CXADR-like membrane protein:Extracellular domain	ACAM:ECD	Q9H6B4	79827	CLMP	TRUE	TRUE	TRUE	0	0	0	0	3	0	1	1	0	0
SL025786	Disintegrin and metalloproteinase domain-containing protein 10:Cytoplasmic domain	ADAM 10:CD	O14672	102	ADAM10	TRUE	TRUE	TRUE	0	0	0	0	3	0	1	1	0	0
SL025789	Amphoterin-induced protein 1:Cytoplasmic domain	AMGO1:CD	Q86WK6	57463	AMIGO1	TRUE	TRUE	TRUE	0	0	0	0	3	0	1	1	0	0
SL025801	BMP and activin membrane-bound inhibitor homolog:Cytoplasmic domain	BAMBI:CD	Q13145	25805	BAMBI	TRUE	TRUE	TRUE	0	0	0	0	3	0	1	1	0	0
SL025802	BMP and activin membrane-bound inhibitor homolog:Extracellular domain	BAMBI:ECD	Q13145	25805	BAMBI	TRUE	TRUE	TRUE	0	0	0	0	3	0	1	1	0	0
SL025813	Caspase-10:region 1	Caspase-10:region 1	Q92851	843	CASP10	TRUE	TRUE	TRUE	0	0	0	0	3	0	1	1	0	0
SL025814	Caspase-10:region 2	Caspase-10:region 2	Q92851	843	CASP10	TRUE	TRUE	TRUE	0	0	0	0	3	0	1	1	0	0
SL025815	T-cell surface glycoprotein CD5:Extracellular domain	CD5:ECD	P06127	921	CD5	TRUE	TRUE	TRUE	0	0	0	0	3	0	1	1	0	0
SL025816	T-cell surface glycoprotein CD5:Cytoplasmic domain	CD5:CD	P06127	921	CD5	TRUE	TRUE	TRUE	0	0	0	0	3	0	1	1	0	0
SL025819	Collagen alpha-1(I) chain:C-term propeptide	CO1A1:C-term propeptide	P02452	1277	COL1A1	TRUE	TRUE	TRUE	0	0	0	0	3	0	1	1	0	0
SL025820	Collagen alpha-1(I) chain:N-term propeptide	CO1A1:N-term propeptide	P02452	1277	COL1A1	TRUE	TRUE	TRUE	0	0	0	0	3	0	1	1	0	0
SL025837	Delta and Notch-like epidermal growth factor-related receptor:Cytoplasmic domain	DNER:CD	Q8NFT8	92737	DNER	TRUE	TRUE	TRUE	0	0	0	0	3	0	1	1	0	0
SL025840	Ephrin-B2:Cytoplasmic domain	EFNB2:CD	P52799	1948	EFNB2	TRUE	TRUE	TRUE	0	0	0	0	3	0	1	1	0	0
SL025841	Ephrin-B2:Extracellular domain	EFNB2:ECD	P52799	1948	EFNB2	TRUE	TRUE	TRUE	0	0	0	0	3	0	1	1	0	0
SL025842	Epidermal growth factor:Extracellular domain	EGF:ECD	P01133	1950	EGF	TRUE	TRUE	TRUE	0	0	0	0	3	0	1	1	0	0
SL025843	Epidermal growth factor:Cytoplasmic domain	EGF:CD	P01133	1950	EGF	TRUE	TRUE	TRUE	0	0	0	0	3	0	1	1	0	0
SL025846	Endothelin-converting enzyme 1:Extracellular domain	Endothelin-converting enzyme 1:ECD	P42892	1889	ECE1	TRUE	TRUE	TRUE	0	0	0	0	3	0	1	1	0	0
SL025854	Protein-tyrosine kinase 2-beta:Focal adhesion targeting domain	FAK2:FAT	Q14289	2185	PTK2B	TRUE	TRUE	TRUE	0	0	0	0	3	0	1	1	0	0
SL025860	Fibroblast growth factor receptor 3:Cytoplasmic domain	FGFR-3:CD	P22607	2261	FGFR3	TRUE	TRUE	TRUE	0	0	0	0	3	0	1	1	0	0
SL025861	Fibroblast growth factor receptor 3:Extracellular domain	FGFR-3:ECD	P22607	2261	FGFR3	TRUE	TRUE	TRUE	0	0	0	0	3	0	1	1	0	0
SL025870	Gamma-aminobutyric acid type B receptor subunit 2:Cytoplasmic domain	GABR2:CD	O75899	9568	GABBR2	TRUE	TRUE	TRUE	0	0	0	0	3	0	1	1	0	0
SL025873	V-type immunoglobulin domain-containing suppressor of T-cell activation:Extracellular domain	GI24:ECD	Q9H7M9	64115	VSIR	TRUE	TRUE	TRUE	0	0	0	0	3	0	1	1	0	0
SL025875	Glucagon-like peptide 1 receptor:Extracellular domain	GLP1R:ECD	P43220	2740	GLP1R	TRUE	TRUE	TRUE	0	0	0	0	3	0	1	1	0	0
SL025876	Transmembrane glycoprotein NMB:Extracellular domain	GPNMB:ECD	Q14956	10457	GPNMB	TRUE	TRUE	TRUE	0	0	0	0	3	0	1	1	0	0
SL025876	Transmembrane glycoprotein NMB:Extracellular domain	GPNMB:ECD	Q14956	10457	GPNMB	TRUE	TRUE	TRUE	0	0	0	0	3	0	1	1	0	0
SL025876	Transmembrane glycoprotein NMB:Extracellular domain	GPNMB:ECD	Q14956	10457	GPNMB	TRUE	TRUE	TRUE	0	0	0	0	3	0	1	1	0	0
SL025879	HEPACAM family member 2:Isoform 1, Cytoplasmic domain	HECA2:CD	A8MVW5	253012	HEPACAM2	TRUE	TRUE	FALSE	0	0	0	0	3	0	1	1	0	0
SL025886	Interleukin-10 receptor subunit alpha:Extracellular domain	IL-10 Ra:ECD	Q13651	3587	IL10RA	TRUE	TRUE	TRUE	0	0	0	0	3	0	1	1	0	0
SL025887	Interleukin-10 receptor subunit alpha:Cytoplasmic domain	IL-10 Ra:CD	Q13651	3587	IL10RA	TRUE	TRUE	TRUE	0	0	0	0	3	0	1	1	0	0
SL025888	Cytokine receptor common subunit beta:Extracellular domain	IL3RB:ECD	P32927	1439	CSF2RB	TRUE	TRUE	FALSE	0	0	0	0	3	0	1	1	0	0
SL025897	Protein jagged-1:Cytoplasmic domain	JAG1:CD	P78504	182	JAG1	TRUE	TRUE	TRUE	0	0	0	0	3	0	1	1	0	0
SL025922	Leucine-rich repeat neuronal protein 1:Cytoplasmic domain	LRRN1:CD	Q6UXK5	57633	LRRN1	TRUE	TRUE	TRUE	0	0	0	0	3	0	1	1	0	0
SL025926	Macrophage scavenger receptor types I and II:Extracellular domain	Macrophage scavenger receptor:ECD	P21757	4481	MSR1	TRUE	TRUE	TRUE	0	0	0	0	3	0	1	1	0	0
SL025928	Mannan-binding lectin serine protease 1:Mannan-binding lectin serine protease 1 light chain	MASP3:Light	P48740	5648	MASP1	TRUE	TRUE	TRUE	0	0	0	0	3	0	1	1	0	0
SL025929	Mannan-binding lectin serine protease 1:Mannan-binding lectin serine protease 1 heavy chain	MASP3:Heavy	P48740	5648	MASP1	TRUE	TRUE	TRUE	0	0	0	0	3	0	1	1	0	0
SL025930	Mannan-binding lectin serine protease 1:Sushi 1 and Sushi 2	MASP3:Sushi 1 and Sushi 2	P48740	5648	MASP1	TRUE	TRUE	TRUE	0	0	0	0	3	0	1	1	0	0
SL025931	Cell surface glycoprotein CD200 receptor 1:Isoform 4, Extracellular Domain	MO2R1:ECD	Q8TD46	131450	CD200R1	TRUE	TRUE	FALSE	0	0	0	0	3	0	1	1	0	0
SL025952	Poly [ADP-ribose] polymerase 1:region 1	PARP:region 1	P09874	142	PARP1	TRUE	TRUE	TRUE	0	0	0	0	3	0	1	1	0	0
SL025968	Rho GTPase-activating protein 1:Rho-GTPase activating protein domain	RHG01:Rho-GAP	Q07960	392	ARHGAP1	TRUE	TRUE	TRUE	0	0	0	0	3	0	1	1	0	0
SL025976	Dolichyl-diphosphooligosaccharide--protein glycosyltransferase subunit 1:Cytoplasmic domain	RPN1:CD	P04843	6184	RPN1	TRUE	TRUE	TRUE	0	0	0	0	3	0	1	1	0	0
SL025981	SHC-transforming protein 1:Src Homology domain	SHC1:SH2	P29353	6464	SHC1	TRUE	TRUE	TRUE	0	0	0	0	3	0	1	1	0	0
SL025982	SHC-transforming protein 1:Phosphotyrosine Interaction Domain	SHC1:PID	P29353	6464	SHC1	TRUE	TRUE	TRUE	0	0	0	0	3	0	1	1	0	0
SL025993	Stromal interaction molecule 1:Cytoplasmic domain	STIM1:CD	Q13586	6786	STIM1	TRUE	TRUE	TRUE	0	0	0	0	3	0	1	1	0	0
SL026013	Transferrin receptor protein 1:Cytoplasmic domain	TR:CD	P02786	7037	TFRC	TRUE	TRUE	TRUE	0	0	0	0	3	0	1	1	0	0
SL026018	TLR4 interactor with leucine rich repeats:Cytoplasmic domain	TRIL:CD	Q7L0X0	9865	TRIL	TRUE	TRUE	TRUE	0	0	0	0	3	0	1	1	0	0
